# Deep learning-based identification of necrosis and microvascular proliferation in adult diffuse gliomas from whole-slide images

**DOI:** 10.1101/2025.08.14.25333656

**Authors:** Yumeng Guo, Hanli Huang, Xing Liu, Wanjing Zou, Fufang Qiu, Yunqing Liu, Ruichao Chai, Tao Jiang, Jiguang Wang

## Abstract

For adult diffuse gliomas (ADGs), most grading can be achieved through molecular subtyping, retaining only two key histopathological features for high-grade glioma (HGG): necrosis (NEC) and microvascular proliferation (MVP). We developed a deep learning (DL) framework to automatically identify and characterize these features. We trained patch-level models to detect and quantify NEC and MVP using a dataset that employed active learning, incorporating patches from 621 whole-slide images (WSIs) from the Chinese Glioma Genome Atlas (CGGA). Utilizing trained patch-level models, we effectively integrated the predicted outcomes and positions of individual patches within WSIs from The Cancer Genome Atlas (TCGA) cohort to form datasets. Subsequently, we introduced a patient-level model, named PLNet (Probability Localization Network), which was trained on these datasets to facilitate patient diagnosis. We also explored the subtypes of NEC and MVP based on the features extracted from patch-level models with clustering process applied on all positive patches. The patient-level models demonstrated exceptional performance, achieving an AUC of 0.9968, 0.9995 and AUPRC of 0.9788, 0.9860 for NEC and MVP, respectively. Compared to pathological reports, our patient-level models achieved the accuracy of 88.05% for NEC and 90.20% for MVP, along with a sensitivity of 73.68% and 77%. When sensitivity was set at 80%, the accuracy for NEC reached 79.28% and for MVP reached 77.55%. DL models enabled more efficient and accurate histopathological image analysis which will aid traditional glioma diagnosis. Clustering-based analyses utilizing features extracted from patch-level models could further investigate the subtypes of NEC and MVP.

## Supplemental Mauscript, Figures and Table for "Deep learning-based identification of necrosis and microvascular proliferation in adult diffuse gliomas from whole-slide images": TableS1.xlsx

### Sheet: legend
sheet	title of the table
tableS1	Supplementary Table 1. Re-grading of the TCGA Low Grade Glioma cohort based on our model and the 2016 and 2021 WHO classification of Tumors of the Central Nervous System.

### Sheet: tableS1
Supplementary Table 1. Re-grading of the TCGA Low Grade Glioma cohort based on our model and the 2016 and 2021 WHO classification of Tumors of the Central Nervous System.
PATIENT_ID	Tumor type (WHO2021)	Grade (Model)	Grade (WHO 2021)	Progression Risk	Histology (Cell2016)	Grade (Cell2016)	IDH/codel subtype (Cell2016)	Chr 7 gain/Chr 10 loss (Cell2016)	TERT promoter status (Cell2016)	TERT expression status (Cell2016)	EGFR	TERTp	CDKN2Adel	EGFRamp	PFS (month)	CensorPFS	OS (month)	CensorOS
TCGA-DU-7290	Glioblastoma, IDH-wildtype	4	4	low	astrocytoma	G3	IDHwt	No combined CNA	Mutant	Not expressed	0		0	0	10.3561	1	10.3561	1
TCGA-DU-8162	Glioblastoma, IDH-wildtype	4	4	low	oligoastrocytoma	G3	IDHwt	No combined CNA	WT	Not expressed	1		0	1	13.2163	1	14.5971	1
TCGA-DU-A7TA	Astrocytoma, IDH-mutant	2	2	high	oligodendroglioma	G2	IDHmut-non-codel	No combined CNA		Not expressed	0		0	0	84.3278	0	84.3278	0
TCGA-TM-A84C				low	astrocytoma	G2	IDHwt	No combined CNA		Not expressed	0		0	0	16.1752	1	16.1752	1
TCGA-DU-7014				low	oligodendroglioma	G2		No combined CNA		Not expressed	0		0	0	112.996	1	117.401	1
TCGA-DU-8161	Glioblastoma, IDH-wildtype	4	4	low	oligoastrocytoma	G3	IDHwt	Gain chr 7 & loss chr 10	Mutant	Not expressed	0		0	0	3.64928	1	23.7367	1
TCGA-HT-A61A	Astrocytoma, IDH-mutant	NOS	NOS	low	oligodendroglioma	G2	IDHmut-non-codel		Mutant		0				6.37801	0	6.37801	0
TCGA-CS-5390	Oligodendroglioma, IDH-mutant and 1p/19q-codeleted	2	2	low	oligodendroglioma	G2	IDHmut-codel	No combined CNA	Mutant	Expressed	0		0	0		0		0
TCGA-CS-6668	Oligodendroglioma, IDH-mutant and 1p/19q-codeleted	2	2	low	oligodendroglioma	G2	IDHmut-codel	No combined CNA	Mutant	Expressed	0		0	0	49.9392	0	49.9392	0
TCGA-DB-5278	Oligodendroglioma, IDH-mutant and 1p/19q-codeleted	2	2	low	oligodendroglioma	G2	IDHmut-codel	No combined CNA	WT	Not expressed	0		0	0	16.6683	1	91.1332	0
TCGA-DB-5279	Oligodendroglioma, IDH-mutant and 1p/19q-codeleted	2	2	low	oligodendroglioma	G2	IDHmut-codel	No combined CNA	Mutant	Expressed	0		0	0	22.8491	1	44.5146	0
TCGA-DB-A64L	Oligodendroglioma, IDH-mutant and 1p/19q-codeleted	2	2	low	oligodendroglioma	G2	IDHmut-codel	No combined CNA	Mutant	Expressed	0		0	0	23.8025	1	24.197	0
TCGA-DB-A64R	Oligodendroglioma, IDH-mutant and 1p/19q-codeleted	2	2	low	oligodendroglioma	G2	IDHmut-codel	No combined CNA	Mutant	Expressed	0		0	0	31.3969	0	31.3969	0
TCGA-DB-A64V	Oligodendroglioma, IDH-mutant and 1p/19q-codeleted	2	2	low	oligodendroglioma	G2	IDHmut-codel	No combined CNA	Mutant	Not expressed	0		0	0	29.2271	0	29.2271	0
TCGA-DH-A66F	Oligodendroglioma, IDH-mutant and 1p/19q-codeleted	2	2	low	oligodendroglioma	G2	IDHmut-codel	No combined CNA	Mutant	Expressed	0		0	0	17.1943	0	17.1943	0
TCGA-DH-A7US	Oligodendroglioma, IDH-mutant and 1p/19q-codeleted	2	2	low	oligodendroglioma	G2	IDHmut-codel	No combined CNA		Expressed	0		0	0	23.2107	0	23.2107	0
TCGA-DU-5849	Oligodendroglioma, IDH-mutant and 1p/19q-codeleted	2	2	low	oligodendroglioma	G2	IDHmut-codel	No combined CNA	Mutant	Expressed	0		0	0	14.5642	0	14.5642	0
TCGA-DU-5870	Oligodendroglioma, IDH-mutant and 1p/19q-codeleted	2	2	low	oligodendroglioma	G2	IDHmut-codel	No combined CNA	Mutant	Expressed	0	1			142.914	1	182.332	0
TCGA-DU-5874	Oligodendroglioma, IDH-mutant and 1p/19q-codeleted	2	2	low	oligodendroglioma	G2	IDHmut-codel	No combined CNA	Mutant	Expressed	0		0	0	15.156	0	15.156	0
TCGA-DU-6400	Oligodendroglioma, IDH-mutant and 1p/19q-codeleted	2	2	low	oligodendroglioma	G2	IDHmut-codel	No combined CNA	Mutant	Expressed	0		0	0	1.21643	1	1.21643	1
TCGA-DU-7009	Oligodendroglioma, IDH-mutant and 1p/19q-codeleted	2	2	low	oligodendroglioma	G2	IDHmut-codel	No combined CNA	Mutant	Expressed	0		0	0	97.314	1	154.354	1
TCGA-DU-7294	Oligodendroglioma, IDH-mutant and 1p/19q-codeleted	2	2	low	oligodendroglioma	G2	IDHmut-codel	No combined CNA	Mutant	Expressed	0		0	0	94.3223	0	94.3223	0
TCGA-DU-8164	Oligodendroglioma, IDH-mutant and 1p/19q-codeleted	2	2	low	oligodendroglioma	G2	IDHmut-codel	No combined CNA	Mutant	Expressed	0		0	0	21.4025	0	21.4025	0
TCGA-DU-A6S2	Oligodendroglioma, IDH-mutant and 1p/19q-codeleted	2	2	low	oligodendroglioma	G2	IDHmut-codel	No combined CNA		Expressed	0		0	0	25.5449	0	25.5449	0
TCGA-DU-A6S3	Oligodendroglioma, IDH-mutant and 1p/19q-codeleted	3	2	low	oligodendroglioma	G2	IDHmut-codel	No combined CNA		Expressed	0		0	0	21.5669	0	21.5669	0
TCGA-E1-5318	Oligodendroglioma, IDH-mutant and 1p/19q-codeleted	2	2	low	oligodendroglioma	G2	IDHmut-codel	No combined CNA	Mutant	Expressed	0		0	0	11.9012	1	78.2128	1
TCGA-E1-5319	Oligodendroglioma, IDH-mutant and 1p/19q-codeleted	2	2	low	oligodendroglioma	G2	IDHmut-codel	No combined CNA	Mutant	Expressed	0		0	0	30.3449	1	95.5716	1
TCGA-EZ-7264	Oligodendroglioma, IDH-mutant and 1p/19q-codeleted	2	2	low	oligodendroglioma	G2	IDHmut-codel	No combined CNA	Mutant	Expressed	0		1	0	39.4845	0	39.4845	0
TCGA-F6-A8O3	Oligodendroglioma, IDH-mutant and 1p/19q-codeleted	2	2	low	oligodendroglioma	G2	IDHmut-codel	No combined CNA		Expressed	0		0	0	0.230134	0	0.230134	0
TCGA-FG-5964	Oligodendroglioma, IDH-mutant and 1p/19q-codeleted	2	2	low	oligodendroglioma	G2	IDHmut-codel	No combined CNA	Mutant	Expressed	0		1	0	52.2076	0	52.2076	0
TCGA-FG-7634	Oligodendroglioma, IDH-mutant and 1p/19q-codeleted	2	2	low	oligodendroglioma	G2	IDHmut-codel	No combined CNA	Mutant	Expressed	0		0	0	15.3533	0	15.3533	0
TCGA-FG-7641	Oligodendroglioma, IDH-mutant and 1p/19q-codeleted	2	2	low	oligodendroglioma	G2	IDHmut-codel	No combined CNA	Mutant	Expressed	0		0	0	20.6135	0	20.6135	0
TCGA-FG-A6IZ	Oligodendroglioma, IDH-mutant and 1p/19q-codeleted	2	2	low	oligodendroglioma	G2	IDHmut-codel	No combined CNA		Expressed	0		0	0	15.0245	0	15.0245	0
TCGA-FG-A6J1	Oligodendroglioma, IDH-mutant and 1p/19q-codeleted	3	2	low	oligodendroglioma	G2	IDHmut-codel	No combined CNA		Expressed	0		0	0	16.4382	0	16.4382	0
TCGA-FG-A710	Oligodendroglioma, IDH-mutant and 1p/19q-codeleted	2	2	low	oligodendroglioma	G2	IDHmut-codel	No combined CNA		Expressed	0		0	0	36.6571	0	36.6571	0
TCGA-HT-7467	Oligodendroglioma, IDH-mutant and 1p/19q-codeleted	2	2	low	oligodendroglioma	G2	IDHmut-codel	No combined CNA	Mutant	Expressed	0		0	0	0.0986291	0	0.0986291	0
TCGA-HT-7480	Oligodendroglioma, IDH-mutant and 1p/19q-codeleted	2	2	low	oligodendroglioma	G2	IDHmut-codel	No combined CNA	Mutant	Expressed	0		0	0	63.8788	1	75.1882	0
TCGA-HT-7481	Oligodendroglioma, IDH-mutant and 1p/19q-codeleted	2	2	low	oligodendroglioma	G2	IDHmut-codel	No combined CNA	Mutant	Expressed	0		0	0	28.9312	1	95.9332	0
TCGA-HT-7605	Oligodendroglioma, IDH-mutant and 1p/19q-codeleted	2	2	low	oligodendroglioma	G2	IDHmut-codel	No combined CNA	Mutant	Not expressed	0		0	0	4.56981	0	4.56981	0
TCGA-HT-7695	Oligodendroglioma, IDH-mutant and 1p/19q-codeleted	2	2	low	oligodendroglioma	G2	IDHmut-codel	No combined CNA	Mutant	Expressed	0		0	0	14.5313	0	14.5313	0
TCGA-HT-7875	Oligodendroglioma, IDH-mutant and 1p/19q-codeleted	2	2	low	oligodendroglioma	G2	IDHmut-codel	No combined CNA	Mutant	Expressed	0		0	0	0.328764	0	0.328764	0
TCGA-HT-7877	Oligodendroglioma, IDH-mutant and 1p/19q-codeleted	3	2	low	oligodendroglioma	G2	IDHmut-codel	No combined CNA	Mutant	Expressed	0		0	0	0.131505	0	0.131505	0
TCGA-HT-7881	Oligodendroglioma, IDH-mutant and 1p/19q-codeleted	2	2	low	oligodendroglioma	G2	IDHmut-codel	No combined CNA	Mutant	Expressed	0		0	0	35.4736	0	35.4736	0
TCGA-HT-8010	Oligodendroglioma, IDH-mutant and 1p/19q-codeleted	2	2	low	oligodendroglioma	G2	IDHmut-codel	No combined CNA	WT	Not expressed	0		0	0	1.64382	0	1.64382	0
TCGA-HT-8012	Oligodendroglioma, IDH-mutant and 1p/19q-codeleted	3	2	low	oligodendroglioma	G2	IDHmut-codel	No combined CNA	Mutant	Expressed	0		0	0	4.37255	1	9.40264	0
TCGA-HT-A615	Oligodendroglioma, IDH-mutant and 1p/19q-codeleted	2	2	low	oligodendroglioma	G2	IDHmut-codel	No combined CNA	Mutant	Expressed	0		0	0	16.9313	0	16.9313	0
TCGA-HW-7486	Oligodendroglioma, IDH-mutant and 1p/19q-codeleted	2	2	low	oligodendroglioma	G2	IDHmut-codel	No combined CNA	Mutant	Expressed	0		0	0	56.5802	0	56.5802	0
TCGA-HW-7487	Oligodendroglioma, IDH-mutant and 1p/19q-codeleted	2	2	low	oligodendroglioma	G2	IDHmut-codel	No combined CNA	Mutant	Expressed	0		0	0	27.6161	1	45.4351	0
TCGA-HW-7491	Oligodendroglioma, IDH-mutant and 1p/19q-codeleted	2	2	low	oligodendroglioma	G2	IDHmut-codel	No combined CNA	Mutant	Expressed	0		0	0	72.2293	1	68.3171	0
TCGA-HW-7495	Oligodendroglioma, IDH-mutant and 1p/19q-codeleted	2	2	low	oligodendroglioma	G2	IDHmut-codel	No combined CNA	Mutant	Expressed	0		0	0	35.4407	0	35.4407	0
TCGA-HW-8322	Oligodendroglioma, IDH-mutant and 1p/19q-codeleted	2	2	low	oligodendroglioma	G2	IDHmut-codel	No combined CNA	Mutant	Expressed	0		1	0	24.9203	0	24.9203	0
TCGA-P5-A5ET	Oligodendroglioma, IDH-mutant and 1p/19q-codeleted	2	2	low	oligodendroglioma	G2	IDHmut-codel	No combined CNA	Mutant	Expressed	0		0	0
TCGA-P5-A5F0	Oligodendroglioma, IDH-mutant and 1p/19q-codeleted	2	2	low	oligodendroglioma	G2	IDHmut-codel	No combined CNA	Mutant	Expressed	0		0	0	9.43551	0	9.43551	0
TCGA-QH-A65V	Oligodendroglioma, IDH-mutant and 1p/19q-codeleted	2	2	low	oligodendroglioma	G2	IDHmut-codel	No combined CNA	Mutant	Expressed	0		0	0	12.6245	0	12.6245	0
TCGA-QH-A65Z	Oligodendroglioma, IDH-mutant and 1p/19q-codeleted	2	2	low	oligodendroglioma	G2	IDHmut-codel	No combined CNA	Mutant	Expressed	0		0	0	14.0382	0	14.0382	0
TCGA-QH-A86X	Oligodendroglioma, IDH-mutant and 1p/19q-codeleted	2	2	low	oligodendroglioma	G2	IDHmut-codel	No combined CNA		Expressed	0		0	0	11.0793	0	11.0793	0
TCGA-R8-A6MK	Oligodendroglioma, IDH-mutant and 1p/19q-codeleted	2	2	low	oligodendroglioma	G2	IDHmut-codel	No combined CNA		Expressed	0		0	0	88.8319	0	88.8319	0
TCGA-R8-A6MO	Oligodendroglioma, IDH-mutant and 1p/19q-codeleted	3	2	low	oligodendroglioma	G2	IDHmut-codel	No combined CNA		Expressed	0		0	0	32.6462	0	32.6462	0
TCGA-RY-A83X	Oligodendroglioma, IDH-mutant and 1p/19q-codeleted	2	2	low			IDHmut-codel	No combined CNA		Expressed	0		0	0	30.8709	0	30.8709	0
TCGA-DU-6399	Astrocytoma, IDH-mutant	2	2	low	oligodendroglioma	G2	IDHmut-non-codel	No combined CNA	WT	Not expressed	0		0	0	53.5556	1	65.7527	1
TCGA-DU-6401	Astrocytoma, IDH-mutant	2	2	low	oligodendroglioma	G2	IDHmut-non-codel	No combined CNA	WT	Not expressed	0		0	0	62.0048	1	87.4511	1
TCGA-DU-A7TB	Glioblastoma, IDH-wildtype	4	4	high	oligodendroglioma	G2	IDHwt	No combined CNA		Expressed	0		0	0	2.43285	1	51.5172	0
TCGA-DU-6407	Astrocytoma, IDH-mutant	4	4	high	oligodendroglioma	G2	IDHmut-non-codel	No combined CNA	WT	Not expressed	0	0	1	0	78.8046	1	94.5195	1
TCGA-RY-A83Y	Oligodendroglioma, IDH-mutant and 1p/19q-codeleted	2	2	low			IDHmut-codel	No combined CNA		Expressed	0		0	0	5.45747	0	5.45747	0
TCGA-DU-7008	Astrocytoma, IDH-mutant	2	2	low	oligodendroglioma	G2	IDHmut-non-codel	No combined CNA	WT	Not expressed	0		0	0	10.8492	1	156.228	0
TCGA-DU-7015	Astrocytoma, IDH-mutant	2	2	low	oligodendroglioma	G2	IDHmut-non-codel	No combined CNA	WT	Not expressed	0		0	0	19.4299	1	90.7716	0
TCGA-E1-A7Z2	Glioblastoma, IDH-wildtype	4	4	high			IDHwt	Gain chr 7 & loss chr 10		Expressed	1		1	1	7.00266	1	13.0848	1
TCGA-DU-7301	Astrocytoma, IDH-mutant	4	4	high	oligodendroglioma	G2	IDHmut-non-codel	No combined CNA	WT	Expressed	0		1	0	12.0327	1	25.9066	1
TCGA-RY-A847	Oligodendroglioma, IDH-mutant and 1p/19q-codeleted	2	2	low			IDHmut-codel	No combined CNA		Expressed	0		0	0	30.6736	0	30.6736	0
TCGA-S9-A6TY	Oligodendroglioma, IDH-mutant and 1p/19q-codeleted	2	2	low	oligodendroglioma	G2	IDHmut-codel	No combined CNA		Expressed	0		0	0	35.375	0	35.375	0
TCGA-DU-A5TS	Astrocytoma, IDH-mutant	2	2	low	oligodendroglioma	G2	IDHmut-non-codel	No combined CNA	WT	Not expressed	0		0	0	18.1149	1	31.6928	0
TCGA-S9-A6U2	Oligodendroglioma, IDH-mutant and 1p/19q-codeleted	2	2	low	oligodendroglioma	G2	IDHmut-codel	No combined CNA		Expressed	0		0	0	29.8517	0	29.8517	0
TCGA-S9-A6UB	Oligodendroglioma, IDH-mutant and 1p/19q-codeleted	2	2	low	oligodendroglioma	G2	IDHmut-codel	No combined CNA		Expressed	0		0	0	123.648	0	123.648	0
TCGA-FG-8182	Astrocytoma, IDH-mutant	2	2	high	oligodendroglioma	G2	IDHmut-non-codel	No combined CNA	WT	Not expressed	0		0	0	13.6766	0	13.6766	0
TCGA-DU-A7TG	Astrocytoma, IDH-mutant	2	2	low	oligodendroglioma	G2	IDHmut-non-codel	No combined CNA		Not expressed	0		0	0	44.416	0	44.416	1
TCGA-S9-A6WE	Oligodendroglioma, IDH-mutant and 1p/19q-codeleted	2	2	low	oligodendroglioma	G2	IDHmut-codel	No combined CNA		Expressed	0		0	0	135.22	0	135.22	0
TCGA-E1-A7YY	Astrocytoma, IDH-mutant	2	2	low			IDHmut-non-codel	No combined CNA		Expressed	0		0	0	31.4955	1	146.135	1
TCGA-S9-A7J1	Oligodendroglioma, IDH-mutant and 1p/19q-codeleted	2	2	low	oligodendroglioma	G2	IDHmut-codel	No combined CNA		Expressed	0		0	0	8.18621	0	8.18621	0
TCGA-FG-6690	Astrocytoma, IDH-mutant	2	2	low	oligodendroglioma	G2	IDHmut-non-codel	No combined CNA	WT	Not expressed	0		0	0	42.542	0	42.542	0
TCGA-HT-7676	Astrocytoma, IDH-mutant	2	2	high	oligodendroglioma	G2	IDHmut-non-codel	No combined CNA	WT	Not expressed	0		0	0	0.164382	0	0.164382	0
TCGA-FG-8189	Astrocytoma, IDH-mutant	NOS	NOS	low	oligodendroglioma	G2	IDHmut-non-codel	No combined CNA	WT	Not expressed	0				22.5203	0	22.5203	0
TCGA-S9-A7QZ	Oligodendroglioma, IDH-mutant and 1p/19q-codeleted	2	2	low	oligodendroglioma	G2	IDHmut-codel	No combined CNA		Expressed	0		0	0	25.4463	1	27.1559	0
TCGA-S9-A7R1	Oligodendroglioma, IDH-mutant and 1p/19q-codeleted	2	2	low	oligodendroglioma	G2	IDHmut-codel	No combined CNA		Expressed	0		0	0	119.571	1	169.839	1
TCGA-CS-5395	Glioblastoma, IDH-wildtype	4	4	high	oligodendroglioma	G2	IDHwt	Gain chr 7 & loss chr 10	Mutant	Expressed	0		1	0	9.43551	1	21.008	1
TCGA-TM-A84R	Oligodendroglioma, IDH-mutant and 1p/19q-codeleted	2	2	low	oligodendroglioma	G2	IDHmut-codel	No combined CNA		Not expressed	0		0	0	18.608	0	18.608	0
TCGA-FG-A4MT	Astrocytoma, IDH-mutant	4	2	low	oligodendroglioma	G2	IDHmut-non-codel	No combined CNA	WT	Not expressed	0	0	0	0	16.4053	1	38.2681	0
TCGA-TQ-A7RI	Oligodendroglioma, IDH-mutant and 1p/19q-codeleted	2	2	low			IDHmut-codel	No combined CNA		Expressed	0		0	0	2.03833	0	2.03833	0
TCGA-TQ-A7RN	Oligodendroglioma, IDH-mutant and 1p/19q-codeleted	2	2	low			IDHmut-codel	No combined CNA		Expressed	0		0	0	33.7311	0	33.7311	0
TCGA-FG-A70Y	Astrocytoma, IDH-mutant	4	4	high	oligodendroglioma	G2	IDHmut-non-codel	No combined CNA		Not expressed	0		1	0	16.1094	1	28.5367	0
TCGA-FG-A711	Astrocytoma, IDH-mutant	2	2	low	oligodendroglioma	G2	IDHmut-non-codel	No combined CNA		Not expressed	0		0	0	11.4081	1	48.6899	1
TCGA-HT-7472	Astrocytoma, IDH-mutant	2	2	low	oligodendroglioma	G2	IDHmut-non-codel	No combined CNA	WT	Not expressed	0		0	0	0.0328764	0	0.0328764	0
TCGA-HT-7602	Astrocytoma, IDH-mutant	2	2	low	oligodendroglioma	G2	IDHmut-non-codel	No combined CNA	WT	Not expressed	0		0	0	29.8517	0	29.8517	0
TCGA-HT-7603	Astrocytoma, IDH-mutant	2	2	low	oligodendroglioma	G2	IDHmut-non-codel	No combined CNA	WT	Not expressed	0		0	0	23.1778	0	23.1778	0
TCGA-TQ-A7RQ	Oligodendroglioma, IDH-mutant and 1p/19q-codeleted	3	2	low			IDHmut-codel	No combined CNA		Expressed	0		0	0	26.1367	0	26.1367	0
TCGA-DU-A76K	Glioblastoma, IDH-wildtype	4	4	high	oligodendroglioma	G2	IDHwt	Gain chr 7 & loss chr 10		Expressed	0		1	0	6.6739	1	11.4081	1
TCGA-TQ-A7RS	Oligodendroglioma, IDH-mutant and 1p/19q-codeleted	2	2	low			IDHmut-codel	No combined CNA		Expressed	0		0	0
TCGA-DU-7304	Astrocytoma, IDH-mutant	3	3	high	oligoastrocytoma	G3	IDHmut-non-codel	No combined CNA	WT	Not expressed	0	0	0	0	10.1588	1	23.3093	1
TCGA-HT-7689	Astrocytoma, IDH-mutant	4	4	high	oligodendroglioma	G2	IDHmut-non-codel	No combined CNA	WT	Not expressed	0		1	0	14.9587	0	14.9587	0
TCGA-TQ-A7RU	Oligodendroglioma, IDH-mutant and 1p/19q-codeleted	2	2	low			IDHmut-codel	No combined CNA		Expressed	0		0	0	33.9284	0	33.9284	0
TCGA-HT-7693	Astrocytoma, IDH-mutant	2	2	low	oligodendroglioma	G2	IDHmut-non-codel	No combined CNA	WT	Not expressed	0		0	0	17.5231	0	17.5231	0
TCGA-VM-A8CE	Oligodendroglioma, IDH-mutant and 1p/19q-codeleted	2	2	low	oligodendroglioma	G2	IDHmut-codel	No combined CNA		Expressed	0		0	0	26.7942	1	39.1557	0
TCGA-E1-A7YN	Glioblastoma, IDH-wildtype	4	4	low			IDHwt	Gain chr 7 & loss chr 10		Not expressed	0		0	0	13.8081	1	23.9011	1
TCGA-W9-A837	Oligodendroglioma, IDH-mutant and 1p/19q-codeleted	2	2	low	oligodendroglioma	G2	IDHmut-codel	No combined CNA		Expressed	0		0	0	51.057	0	51.057	0
TCGA-HT-8108	Astrocytoma, IDH-mutant	4	4	high	oligodendroglioma	G2	IDHmut-non-codel	No combined CNA	WT	Not expressed	0		1	0	2.4986	0	2.4986	0
TCGA-HT-8113	Astrocytoma, IDH-mutant	2	2	low	oligodendroglioma	G2	IDHmut-non-codel	No combined CNA	Mutant	Expressed	0		0	0	29.5887	0	29.5887	0
TCGA-HT-A5R5	Astrocytoma, IDH-mutant	2	2	low	oligodendroglioma	G2	IDHmut-non-codel	No combined CNA	WT	Not expressed	0		0	0	0.131505	0	0.131505	0
TCGA-IK-7675	Astrocytoma, IDH-mutant	4	4	high	oligodendroglioma	G2	IDHmut-non-codel	No combined CNA	WT	Not expressed	0		1	0	4.04379	1	19.0025	1
TCGA-QH-A6X9	Astrocytoma, IDH-mutant	2	2	low	oligodendroglioma	G2	IDHmut-non-codel	No combined CNA		Not expressed	0		0	0	1.90683	0	1.90683	0
TCGA-TQ-A7RW	Astrocytoma, IDH-mutant	2	2	low			IDHmut-non-codel	No combined CNA		Not expressed	0		0	0	16.7998	1	26.9915	1
TCGA-TQ-A8XE	Astrocytoma, IDH-mutant	4	4	high			IDHmut-non-codel	No combined CNA	WT	Not expressed	0	0	1	0	14.9587	1	31.364	1
TCGA-VM-A8C8	Astrocytoma, IDH-mutant	2	2	low	oligodendroglioma	G2	IDHmut-non-codel	No combined CNA		Not expressed	0		0	0	14.9916	1	45.9283	0
TCGA-VM-A8CA	Astrocytoma, IDH-mutant	2	2	low	oligodendroglioma	G2	IDHmut-non-codel	No combined CNA		Not expressed	0		0	0	13.5122	0	13.5122	0
TCGA-DB-5274	Oligodendroglioma, IDH-mutant and 1p/19q-codeleted	3	3	low	oligoastrocytoma	G3	IDHmut-codel	No combined CNA	Mutant	Expressed	0		0	0	75.254	0	75.254	0
TCGA-DB-A64W	Oligodendroglioma, IDH-mutant and 1p/19q-codeleted	3	3	low	oligoastrocytoma	G3	IDHmut-codel	No combined CNA	Mutant	Expressed	0		0	0	14.3998	0	14.3998	1
TCGA-DB-A75K	Oligodendroglioma, IDH-mutant and 1p/19q-codeleted	3	3	low	oligoastrocytoma	G3	IDHmut-codel	No combined CNA		Expressed	0		0	0	12.0985	0	12.0985	0
TCGA-FG-8186	Oligodendroglioma, IDH-mutant and 1p/19q-codeleted	3	3	low	oligoastrocytoma	G3	IDHmut-codel	No combined CNA	Mutant	Not expressed	0		0	0	16.0108	0	16.0108	0
TCGA-IK-8125	Oligodendroglioma, IDH-mutant and 1p/19q-codeleted	3	3	low	oligoastrocytoma	G3	IDHmut-codel	No combined CNA	Mutant	Expressed	0		0	0	42.7721	0	42.7721	0
TCGA-KT-A74X	Oligodendroglioma, IDH-mutant and 1p/19q-codeleted	3	3	low	oligoastrocytoma	G3	IDHmut-codel	No combined CNA		Expressed	0		0	0	14.3998	0	14.3998	0
TCGA-P5-A730	Oligodendroglioma, IDH-mutant and 1p/19q-codeleted	3	3	low	oligoastrocytoma	G3	IDHmut-codel	No combined CNA		Expressed	0		0	0	10.9478	0	10.9478	0
TCGA-DB-5270	Astrocytoma, IDH-mutant	3	3	low	oligoastrocytoma	G3	IDHmut-non-codel	No combined CNA		Not expressed	0		0	0	122.727	0	122.727	0
TCGA-DB-5275	Astrocytoma, IDH-mutant	4	4	high	oligoastrocytoma	G3	IDHmut-non-codel	No combined CNA	WT	Not expressed	0		1	0	47.9337	0	47.9337	0
TCGA-P5-A77W	Oligodendroglioma, IDH-mutant and 1p/19q-codeleted	3	3	low			IDHmut-codel	No combined CNA		Expressed	0		0	0	19.1998	0	19.1998	0
TCGA-DB-5276	Astrocytoma, IDH-mutant	3	3	low	oligoastrocytoma	G3	IDHmut-non-codel	No combined CNA	WT	Not expressed	0		0	0	72.9197	0	72.9197	0
TCGA-QH-A65X	Oligodendroglioma, IDH-mutant and 1p/19q-codeleted	3	3	low	oligoastrocytoma	G3	IDHmut-codel	No combined CNA		Expressed	0		0	0	15.8464	0	15.8464	0
TCGA-DB-5281	Astrocytoma, IDH-mutant	4	4	high	oligoastrocytoma	G3	IDHmut-non-codel	No combined CNA	WT	Not expressed	0		1	0	78.2786	0	78.2786	0
TCGA-QH-A6CY	Oligodendroglioma, IDH-mutant and 1p/19q-codeleted	3	3	low	oligoastrocytoma	G3	IDHmut-codel	No combined CNA		Expressed	0		0	0	13.4136	0	13.4136	0
TCGA-QH-A6X4	Oligodendroglioma, IDH-mutant and 1p/19q-codeleted	3	3	low	oligoastrocytoma	G3	IDHmut-codel	No combined CNA		Expressed	0		0	0	14.5313	0	14.5313	0
TCGA-DU-5855	Astrocytoma, IDH-mutant	4	4	high	oligoastrocytoma	G3	IDHmut-non-codel	No combined CNA	WT	Not expressed	0		1	0	6.8054	0	6.8054	0
TCGA-S9-A6WP	Oligodendroglioma, IDH-mutant and 1p/19q-codeleted	3	3	low	oligoastrocytoma	G3	IDHmut-codel	No combined CNA		Not expressed	0		0	0	18.6409	0	18.6409	0
TCGA-DU-6396	Astrocytoma, IDH-mutant	3	3	low	oligoastrocytoma	G3	IDHmut-non-codel	No combined CNA	WT	Not expressed	0		0	0	3.48489	1	75.1553	1
TCGA-DU-6542	Astrocytoma, IDH-mutant	3	3	low	oligoastrocytoma	G3	IDHmut-non-codel	No combined CNA	WT	Not expressed	0		0	0	2.39997	0	2.39997	0
TCGA-DU-8163	Astrocytoma, IDH-mutant	4	3	high	oligoastrocytoma	G3	IDHmut-non-codel	No combined CNA	WT	Not expressed	0		0	0	16.7341	1	20.6792	0
TCGA-S9-A7IY	Oligodendroglioma, IDH-mutant and 1p/19q-codeleted	3	3	low	oligoastrocytoma	G3	IDHmut-codel	No combined CNA		Expressed	0		0	0	23.5066	0	23.5066	0
TCGA-DU-A7T8	Astrocytoma, IDH-mutant	3	3	high	oligoastrocytoma	G3	IDHmut-non-codel	No combined CNA		Not expressed	0		0	0	98.9249	1	139.034	1
TCGA-VV-A829	Oligodendroglioma, IDH-mutant and 1p/19q-codeleted	3	3	low	oligoastrocytoma	G3	IDHmut-codel	No combined CNA		Expressed	0		0	0	37.0516	0	37.0516	0
TCGA-DU-7011	Astrocytoma, IDH-mutant	2	2	high	oligoastrocytoma	G2	IDHmut-non-codel	No combined CNA		Not expressed	0		0	0	105.204	1	105.204	1
TCGA-E1-A7YV	Astrocytoma, IDH-mutant	4	4	high	oligoastrocytoma	G3	IDHmut-non-codel	No combined CNA		Not expressed	0		1	0	3.18901	1	32.449	1
TCGA-FN-7833	Astrocytoma, IDH-mutant	3	3	low	oligoastrocytoma	G3	IDHmut-non-codel	No combined CNA	WT	Not expressed	0		0	0	27.5175	0	27.5175	0
TCGA-HT-7475	Astrocytoma, IDH-mutant	4	4	high	oligoastrocytoma	G3	IDHmut-non-codel	No combined CNA	WT	Not expressed	0		1	0	17.4245	0	17.4245	0
TCGA-HT-7609	Astrocytoma, IDH-mutant	3	3	low	oligoastrocytoma	G3	IDHmut-non-codel	No combined CNA	WT	Not expressed	0		0	0	45.994	0	45.994	0
TCGA-HT-7684	Astrocytoma, IDH-mutant	4	3	low	oligoastrocytoma	G3	IDHmut-non-codel	No combined CNA	Mutant	Expressed	0		0	0	6.04925	0	6.04925	0
TCGA-HT-7690	Astrocytoma, IDH-mutant	3	3	low	oligoastrocytoma	G3	IDHmut-non-codel	No combined CNA	WT	Not expressed	0		0	0	0.0986291	0	0.0986291	0
TCGA-HT-7879	Astrocytoma, IDH-mutant	3	3	low	oligoastrocytoma	G3	IDHmut-non-codel	No combined CNA	WT	Not expressed	0		0	0	3.68215	0	3.68215	0
TCGA-DU-A5TR	Astrocytoma, IDH-mutant	2	2	high	oligoastrocytoma	G2	IDHmut-non-codel	No combined CNA	WT	Not expressed	0		0	0	27.8791	1	29.8517	0
TCGA-HT-8111	Astrocytoma, IDH-mutant	3	3	low	oligoastrocytoma	G3	IDHmut-non-codel	No combined CNA	WT	Not expressed	0		0	0	0.230134	0	0.230134	0
TCGA-HT-8114	Astrocytoma, IDH-mutant	3	3	low	oligoastrocytoma	G3	IDHmut-non-codel	No combined CNA	WT	Not expressed	0		0	0	34.1914	0	34.1914	0
TCGA-QH-A6CW	Astrocytoma, IDH-mutant	3	3	low	oligoastrocytoma	G3	IDHmut-non-codel	No combined CNA		Not expressed	0		0	0	13.6108	0	13.6108	0
TCGA-DU-A5TY	Glioblastoma, IDH-wildtype	4	4	low	astrocytoma	G3	IDHwt	Gain chr 7 & loss chr 10	Mutant	Expressed	1		0	1	17.293	1	33.9613	1
TCGA-QH-A870	Astrocytoma, IDH-mutant	3	3	low	oligoastrocytoma	G3	IDHmut-non-codel	No combined CNA		Not expressed	0		0	0	11.0136	1	12.9862	0
TCGA-S9-A6TV	Astrocytoma, IDH-mutant	3	3	low	oligoastrocytoma	G3	IDHmut-non-codel	No combined CNA		Not expressed	0		0	0	18.7724	0	18.7724	0
TCGA-TM-A84H	Astrocytoma, IDH-mutant	4	4	high	oligoastrocytoma	G3	IDHmut-non-codel	No combined CNA		Not expressed	0		1	0	30.4435	0	30.4435	0
TCGA-TQ-A7RM	Astrocytoma, IDH-mutant	4	3	low			IDHmut-non-codel	Gain chr 7 & loss chr 10		Not expressed	0		0	0	36.69	0	36.69	0
TCGA-DU-6406	Glioblastoma, IDH-wildtype	4	4	high	oligoastrocytoma	G3	IDHwt	Gain chr 7 & loss chr 10		Expressed	0		1	1	16.8327	0	16.8327	1
TCGA-DU-A7TD	Glioblastoma, IDH-wildtype	4	4	high	oligoastrocytoma	G3	IDHwt	Gain chr 7 & loss chr 10		Expressed	1		1	1	6.18075	1	7.49581	1
TCGA-FG-A4MU	Glioblastoma, IDH-wildtype	4	4	high	oligoastrocytoma	G3	IDHwt	Gain chr 7 & loss chr 10	Mutant	Expressed	1		1	1	10.7177	0	10.7177	0
TCGA-FG-A4MW	Glioblastoma, IDH-wildtype	4	4	high	oligoastrocytoma	G3	IDHwt	Gain chr 7 & loss chr 10	Mutant	Expressed	1		1	1	7.43006	1	18.3779	1
TCGA-FG-A70Z	Glioblastoma, IDH-wildtype	4	4	high	oligoastrocytoma	G3	IDHwt	Gain chr 7 & loss chr 10		Expressed	1		1	1	10.7834	0	10.7834	0
TCGA-QH-A6CV	Glioblastoma, IDH-wildtype	4	4	high	oligoastrocytoma	G3	IDHwt	Gain chr 7 & loss chr 10		Expressed	0		1	1	14.5313	0	14.5313	0
TCGA-DU-5852	Glioblastoma, IDH-wildtype	4	4	high	oligoastrocytoma	G3	IDHwt	No combined CNA	Mutant	Expressed	1		1	1	0.789032	1	6.73965	1
TCGA-DU-6403	Glioblastoma, IDH-wildtype	4	4	high	oligoastrocytoma	G3	IDHwt	Gain chr 7 & loss chr 10	Mutant	Expressed	0		1	1	11.6382	1	11.6382	1
TCGA-CS-6186	Glioblastoma, IDH-wildtype	4	4	high	oligoastrocytoma	G3	IDHwt	Gain chr 7 & loss chr 10	Mutant	Expressed	0		1	0	6.18075	1	17.6875	1
TCGA-E1-A7YQ	Glioblastoma, IDH-wildtype	4	4	low			IDHwt	Gain chr 7 & loss chr 10		Expressed	1		0	1	19.0683	1	51.8789	1
TCGA-TM-A7C3	Glioblastoma, IDH-wildtype	4	4	low	astrocytoma	G3	IDHwt	Gain chr 7 & loss chr 10		Expressed	1		0	1	23.4408	1	54.772	1
TCGA-FG-7637	Astrocytoma, IDH-mutant	NOS	NOS	low	oligoastrocytoma	G2	IDHmut-non-codel		WT	Not expressed	0				40.0763	0	40.0763	0
TCGA-DB-A4XA	Oligodendroglioma, IDH-mutant and 1p/19q-codeleted	2	2	low	oligoastrocytoma	G2	IDHmut-codel	No combined CNA	Mutant	Expressed	0		0	0	18.8381	0	18.8381	0
TCGA-DB-A4XH	Oligodendroglioma, IDH-mutant and 1p/19q-codeleted	2	2	low	oligoastrocytoma	G2	IDHmut-codel	No combined CNA	Mutant	Expressed	0		0	0	31.6271	0	31.6271	0
TCGA-DB-A64Q	Oligodendroglioma, IDH-mutant and 1p/19q-codeleted	2	2	low	oligoastrocytoma	G2	IDHmut-codel	No combined CNA	Mutant	Not expressed	0		0	0	5.9835	0	5.9835	0
TCGA-DB-A64U	Oligodendroglioma, IDH-mutant and 1p/19q-codeleted	2	2	low	oligoastrocytoma	G2	IDHmut-codel	No combined CNA	Mutant	Expressed	0		0	0	27.8134	0	27.8134	0
TCGA-DU-A6S6	Oligodendroglioma, IDH-mutant and 1p/19q-codeleted	2	2	low	oligoastrocytoma	G2	IDHmut-codel	No combined CNA		Expressed	0		0	0	74.5307	1	95.1113	0
TCGA-FG-8187	Oligodendroglioma, IDH-mutant and 1p/19q-codeleted	2	2	low	oligoastrocytoma	G2	IDHmut-codel	No combined CNA	Mutant	Expressed	0		0	0	20.0875	0	20.0875	0
TCGA-FG-A60K	Oligodendroglioma, IDH-mutant and 1p/19q-codeleted	2	2	low	oligoastrocytoma	G2	IDHmut-codel	No combined CNA	Mutant	Expressed	0		0	0	17.819	0	17.819	0
TCGA-FG-A713	Oligodendroglioma, IDH-mutant and 1p/19q-codeleted	3	2	low	oligoastrocytoma	G2	IDHmut-codel	No combined CNA		Not expressed	0		0	0	20.4491	0	20.4491	0
TCGA-HT-7608	Oligodendroglioma, IDH-mutant and 1p/19q-codeleted	2	2	low	oligoastrocytoma	G2	IDHmut-codel	No combined CNA	Mutant	Expressed	0		0	0	22.06	0	22.06	0
TCGA-HT-7681	Oligodendroglioma, IDH-mutant and 1p/19q-codeleted	2	2	low	oligoastrocytoma	G2	IDHmut-codel	No combined CNA	Mutant	Expressed	0		0	0	44.679	0	44.679	0
TCGA-HT-7692	Oligodendroglioma, IDH-mutant and 1p/19q-codeleted	2	2	low	oligoastrocytoma	G2	IDHmut-codel	No combined CNA	Mutant	Expressed	0		0	0	2.95887	0	2.95887	0
TCGA-HT-A74L	Oligodendroglioma, IDH-mutant and 1p/19q-codeleted	2	2	low			IDHmut-codel	No combined CNA		Expressed	0		0	0	11.0465	0	11.0465	0
TCGA-P5-A737	Oligodendroglioma, IDH-mutant and 1p/19q-codeleted	2	2	low			IDHmut-codel	No combined CNA		Expressed	0		0	0	12.23	0	12.23	0
TCGA-P5-A77X	Oligodendroglioma, IDH-mutant and 1p/19q-codeleted	2	2	low			IDHmut-codel	No combined CNA		Not expressed	0		0	0	3.45202	0	3.45202	0
TCGA-DB-5280	Astrocytoma, IDH-mutant	2	2	low	oligoastrocytoma	G2	IDHmut-non-codel	No combined CNA	WT	Not expressed	0		0	0	36.5585	0	36.5585	0
TCGA-DB-A4X9	Astrocytoma, IDH-mutant	2	2	low	oligoastrocytoma	G2	IDHmut-non-codel	No combined CNA	WT	Not expressed	0		0	0	16.4711	1	46.4214	0
TCGA-QH-A6CZ	Oligodendroglioma, IDH-mutant and 1p/19q-codeleted	2	2	low	oligoastrocytoma	G2	IDHmut-codel	No combined CNA		Expressed	0		0	0	9.1725	0	9.1725	0
TCGA-DB-A4XC	Astrocytoma, IDH-mutant	4	4	high	oligoastrocytoma	G2	IDHmut-non-codel	No combined CNA	WT	Not expressed	0		1	0	46.7173	0	46.7173	0
TCGA-DB-A4XE	Astrocytoma, IDH-mutant	2	2	low	oligoastrocytoma	G3	IDHmut-non-codel	No combined CNA	WT	Not expressed	0		0	0	37.4462	0	37.4462	0
TCGA-DB-A64S	Astrocytoma, IDH-mutant	2	2	low	oligoastrocytoma	G2	IDHmut-non-codel	No combined CNA	WT	Not expressed	0		0	0	27.4518	0	27.4518	0
TCGA-DH-5143	Astrocytoma, IDH-mutant	2	2	low	oligoastrocytoma	G3	IDHmut-non-codel	No combined CNA	WT	Not expressed	0		0	0	46.0598	0	46.0598	0
TCGA-QH-A6X5	Oligodendroglioma, IDH-mutant and 1p/19q-codeleted	2	2	low	oligoastrocytoma	G2	IDHmut-codel	No combined CNA		Expressed	0		0	0	16.3395	0	16.3395	0
TCGA-DU-5851	Astrocytoma, IDH-mutant	2	2	low	oligoastrocytoma	G3	IDHmut-non-codel	No combined CNA	WT	Not expressed	0		0	0	17.4573	0	17.4573	0
TCGA-DU-5853	Astrocytoma, IDH-mutant	2	2	low	oligoastrocytoma	G2	IDHmut-non-codel	No combined CNA	WT	Not expressed	0		0	0	13.3807	0	13.3807	0
TCGA-DU-5871	Astrocytoma, IDH-mutant	2	2	low	oligoastrocytoma	G2	IDHmut-non-codel	No combined CNA	WT	Not expressed	0		0	0	18.9368	0	18.9368	0
TCGA-S9-A6WH	Oligodendroglioma, IDH-mutant and 1p/19q-codeleted	2	2	low	oligoastrocytoma	G2	IDHmut-codel	No combined CNA		Expressed	0		0	0	38.564	0	38.564	0
TCGA-DU-5872	Astrocytoma, IDH-mutant	2	2	low	oligoastrocytoma	G2	IDHmut-non-codel	No combined CNA	WT	Not expressed	0	0	0	0	8.71223	1	17.4902	0
TCGA-DU-6395	Astrocytoma, IDH-mutant	4	4	high	oligoastrocytoma	G2	IDHmut-non-codel	No combined CNA		Not expressed	0		1	0	39.353	1	49.0186	1
TCGA-S9-A7IQ	Oligodendroglioma, IDH-mutant and 1p/19q-codeleted	2	2	low	oligoastrocytoma	G2	IDHmut-codel	No combined CNA		Expressed	0		0	0	36.1311	0	36.1311	0
TCGA-E1-A7YW	Astrocytoma, IDH-mutant	4	2	high	oligoastrocytoma	G2	IDHmut-non-codel	No combined CNA		Not expressed	0		0	0	13.4464	1	36.8215	1
TCGA-DU-7019	Astrocytoma, IDH-mutant	4	4	high	oligoastrocytoma	G3	IDHmut-non-codel	No combined CNA	WT	Not expressed	0		1	0	26.3011	0	26.3011	0
TCGA-DU-7306	Astrocytoma, IDH-mutant	4	4	high	oligoastrocytoma	G2	IDHmut-non-codel	No combined CNA	WT	Not expressed	0		1	0	41.0954	1	41.9831	0
TCGA-S9-A7QY	Oligodendroglioma, IDH-mutant and 1p/19q-codeleted	2	2	low	oligoastrocytoma	G2	IDHmut-codel	No combined CNA		Expressed	0		0	0	28.3723	0	28.3723	0
TCGA-TM-A7C5	Oligodendroglioma, IDH-mutant and 1p/19q-codeleted	2	2	low	oligoastrocytoma	G2	IDHmut-codel	No combined CNA		Expressed	0		0	0	49.3145	0	49.3145	0
TCGA-TQ-A7RG	Oligodendroglioma, IDH-mutant and 1p/19q-codeleted	2	2	low			IDHmut-codel	No combined CNA		Expressed	0		0	0	19.6929	0	19.6929	0
TCGA-DU-8166	Astrocytoma, IDH-mutant	2	2	low	oligoastrocytoma	G2	IDHmut-non-codel	No combined CNA	WT	Not expressed	0		0	0	6.34514	1	16.9642	0
TCGA-DU-8167	Astrocytoma, IDH-mutant	2	2	low	oligoastrocytoma	G2	IDHmut-non-codel	No combined CNA	WT	Not expressed	0		0	0	15.4848	0	15.4848	0
TCGA-TQ-A7RO	Oligodendroglioma, IDH-mutant and 1p/19q-codeleted	2	2	low			IDHmut-codel	No combined CNA		Expressed	0		0	0	31.1997	0	31.1997	0
TCGA-HT-7473	Astrocytoma, IDH-mutant	2	2	high	oligoastrocytoma	G2	IDHmut-non-codel	No combined CNA	WT	Not expressed	0		0	0	16.5368	0	16.5368	0
TCGA-E1-5322	Astrocytoma, IDH-mutant	2	2	low	oligoastrocytoma	G2	IDHmut-non-codel	No combined CNA	Mutant	Not expressed	0		0	0	35.6708	1	130.782	1
TCGA-E1-A7YU	Astrocytoma, IDH-mutant	4	2	low			IDHmut-non-codel	No combined CNA		Not expressed	0		0	0	0.756156	1	0.756156	1
TCGA-HT-7873	Astrocytoma, IDH-mutant	2	2	high	oligoastrocytoma	G2	IDHmut-non-codel	No combined CNA	WT	Not expressed	0		0	0	23.6052	0	23.6052	0
TCGA-FG-5965	Astrocytoma, IDH-mutant	4	4	high	oligoastrocytoma	G2	IDHmut-non-codel	No combined CNA	WT	Not expressed	0	0	1	0	23.5066	1	36.8215	1
TCGA-FG-8188	Astrocytoma, IDH-mutant	2	2	low	oligoastrocytoma	G2	IDHmut-non-codel	No combined CNA	WT	Not expressed	0		0	0	12.6245	1	14.9587	0
TCGA-FG-A4MY	Astrocytoma, IDH-mutant	4	4	high	oligoastrocytoma	G2	IDHmut-non-codel	No combined CNA	WT	Not expressed	0		1	0	23.7038	0	23.7038	0
TCGA-FG-A60J	Astrocytoma, IDH-mutant	2	2	low	oligoastrocytoma	G2	IDHmut-non-codel	No combined CNA	Mutant	Expressed	0		0	0	14.7615	0	14.7615	0
TCGA-HT-A614	Astrocytoma, IDH-mutant	2	2	high	oligoastrocytoma	G2	IDHmut-non-codel	No combined CNA	WT	Not expressed	0		0	0	2.69586	0	2.69586	0
TCGA-HT-7474	Astrocytoma, IDH-mutant	2	2	low	oligoastrocytoma	G2	IDHmut-non-codel	No combined CNA	WT	Not expressed	0		0	0	3.7479	0	3.7479	0
TCGA-HT-7482	Astrocytoma, IDH-mutant	2	2	low	oligoastrocytoma	G2	IDHmut-non-codel	No combined CNA	WT	Not expressed	0		0	0	12.2958	1	106.947	0
TCGA-HT-7483	Astrocytoma, IDH-mutant	4	2	low	oligoastrocytoma	G2	IDHmut-non-codel	No combined CNA	WT	Not expressed	0		0	0	172.765	0	172.765	0
TCGA-HT-7610	Astrocytoma, IDH-mutant	2	2	low	oligoastrocytoma	G2	IDHmut-non-codel	No combined CNA	WT	Not expressed	0		0	0	39.616	1	56.0871	0
TCGA-HT-7611	Astrocytoma, IDH-mutant	2	2	low	oligoastrocytoma	G2	IDHmut-non-codel	No combined CNA	WT	Not expressed	0		0	0	57.5994	0	57.5994	0
TCGA-HT-A74J	Astrocytoma, IDH-mutant	2	2	high	oligoastrocytoma	G2	IDHmut-non-codel	No combined CNA		Expressed	0		0	0	10.5204	0	10.5204	0
TCGA-HT-7880	Astrocytoma, IDH-mutant	2	2	low	oligoastrocytoma	G2	IDHmut-non-codel	No combined CNA	WT	Not expressed	0		0	0	5.32597	0	5.32597	0
TCGA-HT-7902	Astrocytoma, IDH-mutant	2	2	low	oligoastrocytoma	G2	IDHmut-non-codel	No combined CNA	WT	Not expressed	0		0	0	31.4298	0	31.4298	0
TCGA-HT-8013	Astrocytoma, IDH-mutant	2	2	low	oligoastrocytoma	G2	IDHmut-non-codel	No combined CNA	WT	Not expressed	0		0	0	42.9365	1	63.55	1
TCGA-HT-8018	Astrocytoma, IDH-mutant	2	2	low	oligoastrocytoma	G2	IDHmut-non-codel	No combined CNA	WT	Not expressed	0		0	0	37.8736	0	37.8736	1
TCGA-TM-A84T	Astrocytoma, IDH-mutant	2	2	high	oligoastrocytoma	G2	IDHmut-non-codel	No combined CNA		Not expressed	0		0	0	23.8025	0	23.8025	0
TCGA-TQ-A7RH	Astrocytoma, IDH-mutant	2	2	high			IDHmut-non-codel	No combined CNA		Not expressed	0		0	0	15.9779	0	15.9779	0
TCGA-HW-7489	Astrocytoma, IDH-mutant	4	2	low	oligoastrocytoma	G2	IDHmut-non-codel	No combined CNA	WT	Not expressed	0		0	0	41.49	1	41.49	1
TCGA-P5-A731	Astrocytoma, IDH-mutant	2	2	low	oligoastrocytoma	G2	IDHmut-non-codel	No combined CNA		Expressed	0		0	0	9.00812	0	9.00812	0
TCGA-QH-A65S	Astrocytoma, IDH-mutant	2	2	low	oligoastrocytoma	G2	IDHmut-non-codel	No combined CNA	WT	Not expressed	0		0	0	2.53148	0	2.53148	0
TCGA-QH-A6X3	Astrocytoma, IDH-mutant	2	2	low	oligoastrocytoma	G2	IDHmut-non-codel	No combined CNA		Not expressed	0		0	0	10.2903	0	10.2903	0
TCGA-QH-A6XA	Astrocytoma, IDH-mutant	2	2	low	oligoastrocytoma	G2	IDHmut-non-codel	No combined CNA		Not expressed	0		0	0	16.5039	0	16.5039	0
TCGA-RY-A845	Astrocytoma, IDH-mutant	2	2	low			IDHmut-non-codel	No combined CNA		Not expressed	0		0	0	19.5943	0	19.5943	0
TCGA-S9-A6WI	Astrocytoma, IDH-mutant	2	2	low	oligoastrocytoma	G2	IDHmut-non-codel	No combined CNA		Not expressed	0		0	0	84.9854	0	84.9854	0
TCGA-S9-A6WQ	Astrocytoma, IDH-mutant	2	2	low	oligoastrocytoma	G2	IDHmut-non-codel	No combined CNA		Not expressed	0		0	0	14.0711	0	14.0711	0
TCGA-TM-A84L	Astrocytoma, IDH-mutant	4	2	low	oligoastrocytoma	G2	IDHmut-non-codel	No combined CNA		Not expressed	0		0	0	32.449	1	40.8324	1
TCGA-S9-A6WO	Astrocytoma, IDH-mutant	2	2	high	astrocytoma	G2	IDHmut-non-codel	No combined CNA		Not expressed	0		0	0	6.14788	1	18.608	0
TCGA-TM-A84Q	Astrocytoma, IDH-mutant	2	2	high	astrocytoma	G2	IDHmut-non-codel	No combined CNA		Not expressed	0		0	0	14.9587	1	25.3805	0
TCGA-TQ-A7RJ	Astrocytoma, IDH-mutant	2	2	low			IDHmut-non-codel	No combined CNA		Not expressed	0		0	0	40.405	0	40.405	0
TCGA-TQ-A7RK	Astrocytoma, IDH-mutant	2	2	low			IDHmut-non-codel	No combined CNA	WT	Not expressed	0	0	0	0	28.2079	1	44.0872	0
TCGA-TQ-A7RR	Astrocytoma, IDH-mutant	2	2	low			IDHmut-non-codel	No combined CNA		Not expressed	0		0	0	25.8737	0	25.8737	0
TCGA-DB-A64O	Glioblastoma, IDH-wildtype	4	4	high	oligoastrocytoma	G2	IDHwt	Gain chr 7 & loss chr 10	Mutant	Expressed	0		0	0	14.1368	1	25.4792	1
TCGA-WY-A85D	Astrocytoma, IDH-mutant	2	2	low			IDHmut-non-codel	No combined CNA		Not expressed	0		0	0	29.1613	1	37.7092	0
TCGA-DU-6404				low	oligodendroglioma	G3	IDHwt	No combined CNA	WT	Not expressed	0	0	0	0	37.9393	1	133.741	1
TCGA-WY-A85E	Astrocytoma, IDH-mutant	2	2	low			IDHmut-non-codel	No combined CNA		Not expressed	0		0	0	17.4902	1	20.8107	0
TCGA-CS-6669				low	oligodendroglioma	G2	IDHwt	No combined CNA	WT	Not expressed	0		0	0	49.1173	0	49.1173	0
TCGA-R8-A6YH	Astrocytoma, IDH-mutant	4	4	high			IDHmut-non-codel	No combined CNA		Not expressed	0		1	0
TCGA-HW-8321	Astrocytoma, IDH-mutant	3	3	low	astrocytoma	G3	IDHmut-non-codel	No combined CNA	WT	Not expressed	0		0	0	42.542	0	42.542	0
TCGA-TQ-A7RV	Astrocytoma, IDH-mutant	2	2	high			IDHmut-non-codel	No combined CNA	WT	Not expressed	0	0	0	0	17.4245	1	61.413	0
TCGA-HT-8107				low	oligodendroglioma	G2	IDHwt	No combined CNA	WT	Not expressed	1		0	0	0.460269	0	0.460269	0
TCGA-DU-8165	Glioblastoma, IDH-wildtype	4	4	low	oligodendroglioma	G3	IDHwt	Gain chr 7 & loss chr 10	Mutant	Expressed	0		0	0	19.134	0	19.134	0
TCGA-HT-8558				low	oligodendroglioma	G2	IDHwt		WT	Expressed	0				13.7423	0	13.7423	0
TCGA-HT-A617	Glioblastoma, IDH-wildtype	4	4	low	oligodendroglioma	G2	IDHwt	Gain chr 7 & loss chr 10	Mutant	Not expressed	0		0	0	12.9862	1	16.1423	0
TCGA-FG-8181				low	oligoastrocytoma	G3	IDHwt	No combined CNA	WT	Not expressed	0		0	0	28.3394	0	28.3394	0
TCGA-FG-7643	Glioblastoma, IDH-wildtype	4	4	low	oligoastrocytoma	G2	IDHwt	No combined CNA	Mutant	Not expressed	0		0	0	8.35059	1	20.0875	0
TCGA-CS-4938	Astrocytoma, IDH-mutant	2	2	low	astrocytoma	G2	IDHmut-non-codel	No combined CNA	WT	Not expressed	0		0	0	117.5	0	117.5	0
TCGA-CS-4944	Astrocytoma, IDH-mutant	2	2	low	astrocytoma	G2	IDHmut-non-codel	No combined CNA	Mutant	Expressed	0		0	0	60.098	0	60.098	0
TCGA-CS-6667	Astrocytoma, IDH-mutant	2	2	low	astrocytoma	G2	IDHmut-non-codel	No combined CNA	WT	Not expressed	0		0	0	48.2954	0	48.2954	0
TCGA-DB-A75M	Astrocytoma, IDH-mutant	2	2	low	astrocytoma	G2	IDHmut-non-codel	No combined CNA		Not expressed	0		0	0	17.8847	0	17.8847	0
TCGA-DU-7007	Astrocytoma, IDH-mutant	2	2	low	astrocytoma	G2	IDHmut-non-codel	No combined CNA	WT	Not expressed	0		0	0	62.9582	0	62.9582	1
TCGA-DU-A5TU	Astrocytoma, IDH-mutant	2	2	low	astrocytoma	G2	IDHmut-non-codel	No combined CNA	WT	Not expressed	0		0	0	6.115	1	26.1696	0
TCGA-DU-A76O	Astrocytoma, IDH-mutant	2	2	low	astrocytoma	G2	IDHmut-non-codel	No combined CNA		Not expressed	0		0	0	17.1615	0	17.1615	0
TCGA-DU-A7TC	Astrocytoma, IDH-mutant	2	2	low	astrocytoma	G2	IDHmut-non-codel	No combined CNA		Not expressed	0		0	0	36.6243	1	37.3804	0
TCGA-E1-A7Z3	Astrocytoma, IDH-mutant	2	2	low			IDHmut-non-codel	No combined CNA		Not expressed	0		0	0	51.583	1	73.4786	1
TCGA-E1-A7Z4	Astrocytoma, IDH-mutant	4	2	low			IDHmut-non-codel	No combined CNA		Not expressed	0		0	0	27.8134	1	145.05	1
TCGA-E1-A7Z6	Astrocytoma, IDH-mutant	4	2	low	astrocytoma	G2	IDHmut-non-codel	No combined CNA		Not expressed	0		0	0	9.66565	1	32.3503	1
TCGA-F6-A8O4	Astrocytoma, IDH-mutant	4	4	high	astrocytoma	G2	IDHmut-non-codel	No combined CNA		Not expressed	0		1	0	0.197258	0	0.197258	0
TCGA-FG-6689	Astrocytoma, IDH-mutant	2	2	low	astrocytoma	G2	IDHmut-non-codel	No combined CNA		Not expressed	0		0	0	3.91229	1	14.9259	0
TCGA-FG-6691	Astrocytoma, IDH-mutant	2	2	low	astrocytoma	G2	IDHmut-non-codel	No combined CNA	WT	Not expressed	0		0	0	30.0161	1	41.3256	0
TCGA-FG-A4MX	Astrocytoma, IDH-mutant	4	4	high	astrocytoma	G2	IDHmut-non-codel	No combined CNA	WT	Not expressed	0		1	0	18.7066	0	18.7066	0
TCGA-FG-A60L	Astrocytoma, IDH-mutant	2	2	low	astrocytoma	G2	IDHmut-non-codel	No combined CNA		Not expressed	0		0	0	21.534	0	21.534	0
TCGA-HT-7476	Astrocytoma, IDH-mutant	4	4	high	astrocytoma	G2	IDHmut-non-codel	No combined CNA	WT	Not expressed	0		1	0	6.54239	0	6.54239	0
TCGA-HT-7478	Astrocytoma, IDH-mutant	2	2	low	astrocytoma	G2	IDHmut-non-codel	No combined CNA	WT	Not expressed	0		0	0	6.37801	0	6.37801	0
TCGA-HT-7485	Astrocytoma, IDH-mutant	2	2	low	astrocytoma	G2	IDHmut-non-codel	No combined CNA	WT	Not expressed	0		0	0	4.01091	0	4.01091	0
TCGA-HT-7604	Astrocytoma, IDH-mutant	2	2	low	astrocytoma	G2	IDHmut-non-codel	No combined CNA	WT	Not expressed	0		0	0	122.464	0	122.464	0
TCGA-HT-7607	Oligodendroglioma, IDH-mutant and 1p/19q-codeleted	3	2	low	astrocytoma	G2	IDHmut-codel	No combined CNA	Mutant	Expressed	0		0	0	3.15613	1	3.15613	1
TCGA-S9-A6U5	Oligodendroglioma, IDH-mutant and 1p/19q-codeleted	2	2	low	astrocytoma	G2	IDHmut-codel	No combined CNA		Expressed	0		0	0	32.6133	0	32.6133	0
TCGA-HT-7606	Astrocytoma, IDH-mutant	4	4	high	astrocytoma	G2	IDHmut-non-codel	No combined CNA	WT	Not expressed	0		1	0	17.293	0	17.293	0
TCGA-HT-7858	Astrocytoma, IDH-mutant	2	2	low	astrocytoma	G2	IDHmut-non-codel	No combined CNA	WT	Not expressed	0		0	0	50.6296	0	50.6296	0
TCGA-HT-7884	Astrocytoma, IDH-mutant	2	2	low	astrocytoma	G2	IDHmut-non-codel	No combined CNA	WT	Not expressed	0		0	0	11.2766	0	11.2766	0
TCGA-HT-A5RB	Astrocytoma, IDH-mutant	2	2	low	astrocytoma	G2	IDHmut-non-codel	No combined CNA	WT	Not expressed	0		0	0	0.0986291	0	0.0986291	0
TCGA-HT-A616	Astrocytoma, IDH-mutant	2	2	low	astrocytoma	G2	IDHmut-non-codel	No combined CNA	WT	Not expressed	0		0	0	1.8082	0	1.8082	0
TCGA-HW-7490	Astrocytoma, IDH-mutant	2	2	low	astrocytoma	G2	IDHmut-non-codel	No combined CNA	WT	Not expressed	0		0	0	45.5995	0	45.5995	0
TCGA-HW-A5KL	Astrocytoma, IDH-mutant	2	2	low	astrocytoma	G2	IDHmut-non-codel	No combined CNA	WT	Not expressed	0		0	0	28.8654	0	28.8654	0
TCGA-HW-A5KM	Astrocytoma, IDH-mutant	4	4	high	astrocytoma	G2	IDHmut-non-codel	No combined CNA	WT	Not expressed	0		1	0	20.7121	0	20.7121	0
TCGA-P5-A5EV	Astrocytoma, IDH-mutant	4	4	high	astrocytoma	G2	IDHmut-non-codel	No combined CNA	WT	Not expressed	0		1	0	0.230134	0	0.230134	0
TCGA-P5-A5EW	Astrocytoma, IDH-mutant	2	2	low	astrocytoma	G2	IDHmut-non-codel	No combined CNA	WT	Not expressed	0		0	0	6.70678	0	6.70678	0
TCGA-P5-A5F1	Astrocytoma, IDH-mutant	2	2	low	astrocytoma	G2	IDHmut-non-codel	No combined CNA	WT	Not expressed	0		0	0	5.88487	0	5.88487	0
TCGA-P5-A5F2	Astrocytoma, IDH-mutant	4	4	high	astrocytoma	G2	IDHmut-non-codel	No combined CNA	WT	Not expressed	0		1	0	7.95608	0	7.95608	0
TCGA-P5-A733	Astrocytoma, IDH-mutant	2	2	low	astrocytoma	G2	IDHmut-non-codel	No combined CNA		Not expressed	0		0	0	13.6108	0	13.6108	0
TCGA-P5-A735	Astrocytoma, IDH-mutant	2	2	low			IDHmut-non-codel	No combined CNA		Not expressed	0		0	0	9.59989	0	9.59989	0
TCGA-S9-A6TU	Astrocytoma, IDH-mutant	2	2	low	astrocytoma	G2	IDHmut-non-codel	No combined CNA		Not expressed	0		0	0	48.4926	1	87.1223	0
TCGA-S9-A6TZ	Astrocytoma, IDH-mutant	2	2	low	astrocytoma	G2	IDHmut-non-codel	No combined CNA		Expressed	0		0	0	18.1477	1	36.8215	0
TCGA-S9-A6U8	Astrocytoma, IDH-mutant	4	2	low	astrocytoma	G2	IDHmut-non-codel	No combined CNA		Not expressed	0		0	0	12.0656	1	98.2345	1
TCGA-DB-A4XD	Astrocytoma, IDH-mutant	3	3	high	astrocytoma	G3	IDHmut-non-codel	No combined CNA	WT	Not expressed	0		0	0	39.7804	0	39.7804	0
TCGA-S9-A7R3	Astrocytoma, IDH-mutant	4	4	high	astrocytoma	G2	IDHmut-non-codel	No combined CNA		Not expressed	0		1	0	31.8901	1	99.0564	0
TCGA-S9-A7R7	Astrocytoma, IDH-mutant	2	2	low	astrocytoma	G2	IDHmut-non-codel	No combined CNA		Not expressed	0		0	0	4.73419	1	98.6291	0
TCGA-TM-A7C4	Astrocytoma, IDH-mutant	2	2	low	astrocytoma	G2	IDHmut-non-codel	No combined CNA		Not expressed	0		0	0	48.3282	0	48.3282	0
TCGA-TM-A7CA	Astrocytoma, IDH-mutant	2	2	low	astrocytoma	G2	IDHmut-non-codel	No combined CNA		Not expressed	0		0	0	34.7832	0	34.7832	0
TCGA-TM-A7CF	Astrocytoma, IDH-mutant	2	2	low	astrocytoma	G2	IDHmut-non-codel	No combined CNA	WT	Not expressed	0	0	0	0	30.3777	1	65.3911	0
TCGA-DH-A7UT	Astrocytoma, IDH-mutant	3	3	high	astrocytoma	G3	IDHmut-non-codel	No combined CNA		Not expressed	0		0	0	13.282	1	17.4573	1
TCGA-DH-A7UU	Astrocytoma, IDH-mutant	3	3	high	astrocytoma	G3	IDHmut-non-codel	No combined CNA		Not expressed	0		0	0	13.7094	0	13.7094	0
TCGA-VM-A8CH	Astrocytoma, IDH-mutant	2	2	low	astrocytoma	G2	IDHmut-non-codel	No combined CNA		Not expressed	0		0	0	23.4737	0	23.4737	0
TCGA-WH-A86K	Astrocytoma, IDH-mutant	2	2	low	astrocytoma	G2	IDHmut-non-codel	No combined CNA		Not expressed	0		0	0	13.3149	0	13.3149	0
TCGA-WY-A859	Astrocytoma, IDH-mutant	2	2	low			IDHmut-non-codel	No combined CNA		Not expressed	0		0	0	39.879	0	39.879	0
TCGA-WY-A85A	Astrocytoma, IDH-mutant	2	2	low			IDHmut-non-codel	No combined CNA		Not expressed	0		0	0	43.3968	0	43.3968	0
TCGA-WY-A85B	Astrocytoma, IDH-mutant	2	2	low			IDHmut-non-codel	No combined CNA		Not expressed	0		0	0	45.7968	0	45.7968	0
TCGA-WY-A85C	Astrocytoma, IDH-mutant	2	2	low			IDHmut-non-codel	No combined CNA		Not expressed	0		0	0	26.597	1	46.8817	0
TCGA-HW-7493				low	astrocytoma	G2		No combined CNA		Not expressed			0	0	69.2705	0	69.2705	0
TCGA-TQ-A7RP	Glioblastoma, IDH-wildtype	4	4	low			IDHwt	No combined CNA		Not expressed	1		0	0	30.049	0	30.049	0
TCGA-QH-A6CX	Glioblastoma, IDH-wildtype	4	4	high	astrocytoma	G2	IDHwt	No combined CNA		Expressed	1		1	1	8.97524	1	12.23	1
TCGA-CS-5396	Oligodendroglioma, IDH-mutant and 1p/19q-codeleted	3	3	low	oligodendroglioma	G3	IDHmut-codel	No combined CNA	Mutant	Expressed	0		0	0	53.6213	0	53.6213	0
TCGA-CS-6670	Oligodendroglioma, IDH-mutant and 1p/19q-codeleted	3	3	low	oligodendroglioma	G3	IDHmut-codel	No combined CNA		Expressed	0		0	0	46.8817	0	46.8817	0
TCGA-DB-A4XG	Oligodendroglioma, IDH-mutant and 1p/19q-codeleted	3	3	low	oligodendroglioma	G3	IDHmut-codel	No combined CNA	Mutant	Expressed	0		0	0	72.9526	0	72.9526	0
TCGA-DB-A64P	Oligodendroglioma, IDH-mutant and 1p/19q-codeleted	3	3	low	oligodendroglioma	G3	IDHmut-codel	No combined CNA	Mutant	Expressed	0		0	0	30.1147	0	30.1147	0
TCGA-DH-5141	Oligodendroglioma, IDH-mutant and 1p/19q-codeleted	3	3	low	oligodendroglioma	G3	IDHmut-codel	No combined CNA	Mutant	Expressed	0		0	0	31.8243	0	31.8243	0
TCGA-DH-5144	Oligodendroglioma, IDH-mutant and 1p/19q-codeleted	3	3	low	oligodendroglioma	G3	IDHmut-codel	No combined CNA	Mutant	Expressed	0		0	0	24.5915	0	24.5915	0
TCGA-DH-A669	Oligodendroglioma, IDH-mutant and 1p/19q-codeleted	3	3	low	oligodendroglioma	G3	IDHmut-codel	No combined CNA	Mutant	Expressed	0	1	0	0	8.54785	1	30.2134	1
TCGA-DH-A7UR	Oligodendroglioma, IDH-mutant and 1p/19q-codeleted	3	3	low	oligodendroglioma	G3	IDHmut-codel	No combined CNA		Expressed	0		1	0	54.246	0	54.246	0
TCGA-HT-7680				low	astrocytoma	G2	IDHwt	No combined CNA	WT	Not expressed	0		0	0	0.756156	0	0.756156	0
TCGA-DU-6393	Oligodendroglioma, IDH-mutant and 1p/19q-codeleted	3	3	low	oligodendroglioma	G3	IDHmut-codel	No combined CNA	Mutant	Expressed	0		0	0	52.109	0	52.109	1
TCGA-DU-6394	Oligodendroglioma, IDH-mutant and 1p/19q-codeleted	3	3	low	oligodendroglioma	G3	IDHmut-codel	No combined CNA	Mutant	Not expressed	0		0	0	11.6054	1	22.4217	1
TCGA-DU-6397	Oligodendroglioma, IDH-mutant and 1p/19q-codeleted	3	3	low	oligodendroglioma	G3	IDHmut-codel	No combined CNA	Mutant	Expressed	0	1	0	0	27.5175	1	46.0598	1
TCGA-DU-6410	Oligodendroglioma, IDH-mutant and 1p/19q-codeleted	3	3	low	oligodendroglioma	G3	IDHmut-codel	No combined CNA	Mutant	Expressed	0		0	0	7.95608	0	7.95608	0
TCGA-DU-7018	Oligodendroglioma, IDH-mutant and 1p/19q-codeleted	3	3	low	oligodendroglioma	G3	IDHmut-codel	No combined CNA	Mutant	Expressed	0		0	0	11.1122	1	30.6736	1
TCGA-DU-7300	Oligodendroglioma, IDH-mutant and 1p/19q-codeleted	3	3	low	oligodendroglioma	G3	IDHmut-codel	No combined CNA	Mutant	Expressed	0		0	0	10.4218	1	62.0048	1
TCGA-DU-7302	Oligodendroglioma, IDH-mutant and 1p/19q-codeleted	3	3	low	oligodendroglioma	G3	IDHmut-codel	No combined CNA	Mutant	Expressed	0		1	0	45.1721	1	60.2952	0
TCGA-DH-A7UV	Astrocytoma, IDH-mutant	3	3	high	astrocytoma	G3	IDHmut-non-codel	No combined CNA		Not expressed	0		0	0	18.608	0	18.608	0
TCGA-DU-8168	Oligodendroglioma, IDH-mutant and 1p/19q-codeleted	3	3	low	oligodendroglioma	G3	IDHmut-codel	No combined CNA	Mutant	Expressed	0		1	0	14.1697	0	14.1697	0
TCGA-DU-A6S8	Oligodendroglioma, IDH-mutant and 1p/19q-codeleted	3	3	low	oligodendroglioma	G3	IDHmut-codel	No combined CNA		Expressed	0		1	0	21.0737	1	22.2902	0
TCGA-DU-A76R	Oligodendroglioma, IDH-mutant and 1p/19q-codeleted	3	3	low	oligodendroglioma	G3	IDHmut-codel	No combined CNA		Expressed	0		0	0	11.1122	1	21.3039	1
TCGA-DU-A7T6	Oligodendroglioma, IDH-mutant and 1p/19q-codeleted	3	3	low	oligodendroglioma	G3	IDHmut-codel	No combined CNA		Expressed	0		0	0	17.9834	1	17.9834	1
TCGA-E1-5311	Oligodendroglioma, IDH-mutant and 1p/19q-codeleted	3	3	low	oligodendroglioma	G3	IDHmut-codel	No combined CNA	Mutant	Expressed	0		0	0	85.5443	1	134.267	1
TCGA-E1-A7YO	Oligodendroglioma, IDH-mutant and 1p/19q-codeleted	3	3	low	oligodendroglioma	G3	IDHmut-codel	No combined CNA		Expressed	0		0	0	64.9965	1	75.0238	1
TCGA-E1-A7YS	Oligodendroglioma, IDH-mutant and 1p/19q-codeleted	3	3	low			IDHmut-codel	No combined CNA		Expressed	0		0	0	15.3204	1	15.3204	1
TCGA-FG-5962	Oligodendroglioma, IDH-mutant and 1p/19q-codeleted	3	3	low	oligodendroglioma	G3	IDHmut-codel	No combined CNA	Mutant	Expressed	0		0	0	47.7693	0	47.7693	0
TCGA-FG-7638	Oligodendroglioma, IDH-mutant and 1p/19q-codeleted	3	3	low	oligodendroglioma	G3	IDHmut-codel	No combined CNA	Mutant	Expressed	0		0	0	13.3807	1	22.5532	0
TCGA-HT-7468	Oligodendroglioma, IDH-mutant and 1p/19q-codeleted	3	3	low	oligodendroglioma	G3	IDHmut-codel	No combined CNA	Mutant	Expressed	0		0	0	6.6739	0	6.6739	0
TCGA-HT-7471	Oligodendroglioma, IDH-mutant and 1p/19q-codeleted	3	3	low	oligodendroglioma	G3	IDHmut-codel	No combined CNA	Mutant	Expressed	0		0	0	0.131505	0	0.131505	0
TCGA-HT-7616	Oligodendroglioma, IDH-mutant and 1p/19q-codeleted	3	3	low	oligodendroglioma	G3	IDHmut-codel	No combined CNA	Mutant	Not expressed	0		0	0	0.230134	1	0.230134	1
TCGA-HT-7620	Oligodendroglioma, IDH-mutant and 1p/19q-codeleted	3	3	low	oligodendroglioma	G3	IDHmut-codel	No combined CNA	Mutant	Expressed	0		0	0	9.20538	1	14.2683	0
TCGA-HT-7677	Oligodendroglioma, IDH-mutant and 1p/19q-codeleted	3	3	low	oligodendroglioma	G3	IDHmut-codel	No combined CNA	Mutant	Expressed	0		0	0	16.2409	0	16.2409	0
TCGA-HT-7687	Oligodendroglioma, IDH-mutant and 1p/19q-codeleted	3	3	low	oligodendroglioma	G3	IDHmut-codel	No combined CNA	Mutant	Expressed	0		0	0	0.0986291	0	0.0986291	0
TCGA-HT-7694	Oligodendroglioma, IDH-mutant and 1p/19q-codeleted	3	3	low	oligodendroglioma	G3	IDHmut-codel	No combined CNA	Mutant	Not expressed	0		0	0	6.90403	0	6.90403	0
TCGA-HT-7856	Oligodendroglioma, IDH-mutant and 1p/19q-codeleted	3	3	low	oligodendroglioma	G3	IDHmut-codel	No combined CNA	Mutant	Expressed	0		0	0	39.09	0	39.09	0
TCGA-HT-7874	Oligodendroglioma, IDH-mutant and 1p/19q-codeleted	3	3	low	oligodendroglioma	G3	IDHmut-codel	No combined CNA	Mutant	Not expressed	0		0	0	37.1503	0	37.1503	0
TCGA-HT-8105	Oligodendroglioma, IDH-mutant and 1p/19q-codeleted	3	3	low	oligodendroglioma	G3	IDHmut-codel	No combined CNA	Mutant	Expressed	0		0	0	6.24651	0	6.24651	0
TCGA-HT-8109	Oligodendroglioma, IDH-mutant and 1p/19q-codeleted	3	3	low	oligodendroglioma	G3	IDHmut-codel	No combined CNA	Mutant	Expressed	0		0	0	5.5561	0	5.5561	0
TCGA-HT-A4DV	Oligodendroglioma, IDH-mutant and 1p/19q-codeleted	3	3	low	oligodendroglioma	G3	IDHmut-codel	No combined CNA	Mutant	Not expressed	0				26.0381	0	26.0381	0
TCGA-HT-A5R9	Oligodendroglioma, IDH-mutant and 1p/19q-codeleted	3	3	low	oligodendroglioma	G3	IDHmut-codel	No combined CNA	Mutant	Expressed	0		0	1	0.0657527	0	0.0657527	0
TCGA-HT-A74K	Oligodendroglioma, IDH-mutant and 1p/19q-codeleted	3	3	low			IDHmut-codel	No combined CNA		Expressed	0		0	0	15.3533	0	15.3533	0
TCGA-HW-A5KJ	Oligodendroglioma, IDH-mutant and 1p/19q-codeleted	3	3	low	oligodendroglioma	G3	IDHmut-codel	No combined CNA	Mutant	Expressed	0		0	0	20.219	1	31.6271	1
TCGA-P5-A5EX	Oligodendroglioma, IDH-mutant and 1p/19q-codeleted	3	3	low	oligodendroglioma	G3	IDHmut-codel	No combined CNA	Mutant	Expressed	0		0	0	7.98895	0	7.98895	0
TCGA-P5-A72Z	Oligodendroglioma, IDH-mutant and 1p/19q-codeleted	3	3	low	oligodendroglioma	G3	IDHmut-codel	No combined CNA		Expressed	0		1	0	11.6382	0	11.6382	0
TCGA-QH-A65R	Oligodendroglioma, IDH-mutant and 1p/19q-codeleted	3	3	low	oligodendroglioma	G3	IDHmut-codel	No combined CNA		Expressed	0		0	0	15.156	0	15.156	0
TCGA-DH-A66G	Astrocytoma, IDH-mutant	3	3	low	oligodendroglioma	G3	IDHmut-non-codel	No combined CNA			0		0	0	17.1943	0	17.1943	0
TCGA-QH-A6CU	Oligodendroglioma, IDH-mutant and 1p/19q-codeleted	3	3	low	oligodendroglioma	G3	IDHmut-codel	No combined CNA		Expressed	0		0	0	14.8272	0	14.8272	0
TCGA-QH-A6X8	Oligodendroglioma, IDH-mutant and 1p/19q-codeleted	3	3	low	oligodendroglioma	G3	IDHmut-codel	No combined CNA		Expressed	0		0	0	16.7341	0	16.7341	0
TCGA-R8-A6ML	Oligodendroglioma, IDH-mutant and 1p/19q-codeleted	3	3	low	oligodendroglioma	G3	IDHmut-codel	No combined CNA		Expressed	0		0	0	94.0264	0	94.0264	0
TCGA-DU-6408	Astrocytoma, IDH-mutant	3	3	low	oligodendroglioma	G3	IDHmut-non-codel	No combined CNA	WT	Not expressed	0		0	0	68.9417	1	114.081	1
TCGA-DU-7309	Astrocytoma, IDH-mutant	3	3	low	oligodendroglioma	G3	IDHmut-non-codel	No combined CNA	WT	Not expressed	0		0	0	2.76161	0	2.76161	0
TCGA-FG-8191	Astrocytoma, IDH-mutant	3	3	low	oligodendroglioma	G3	IDHmut-non-codel	No combined CNA	WT	Not expressed	0		0	0	32.6133	0	32.6133	0
TCGA-HT-7470	Astrocytoma, IDH-mutant	3	3	low	oligodendroglioma	G3	IDHmut-non-codel	No combined CNA	WT	Not expressed	0		0	0	40.1091	0	40.1091	1
TCGA-HT-7688	Astrocytoma, IDH-mutant	4	4	high	oligodendroglioma	G3	IDHmut-non-codel	No combined CNA	WT	Not expressed	0		1	0	31.6928	0	31.6928	0
TCGA-RY-A840	Oligodendroglioma, IDH-mutant and 1p/19q-codeleted	3	3	low			IDHmut-codel	No combined CNA		Expressed	0		0	0	28.0764	0	28.0764	0
TCGA-S9-A6TW	Oligodendroglioma, IDH-mutant and 1p/19q-codeleted	3	3	low	oligodendroglioma	G3	IDHmut-codel	No combined CNA		Expressed	0		0	0	28.3065	1	41.0954	0
TCGA-P5-A5F4	Astrocytoma, IDH-mutant	4	4	high	oligodendroglioma	G3	IDHmut-non-codel	No combined CNA	WT	Not expressed	0		1	0	7.59444	0	7.59444	0
TCGA-S9-A7J0	Astrocytoma, IDH-mutant	4	4	high	oligodendroglioma	G3	IDHmut-non-codel	No combined CNA		Not expressed	0		1	0	12.8218	1	20.0217	0
TCGA-TQ-A7RF	Astrocytoma, IDH-mutant	4	3	low			IDHmut-non-codel	No combined CNA		Not expressed	0		0	0	21.3696	0	21.3696	0
TCGA-S9-A6TX	Oligodendroglioma, IDH-mutant and 1p/19q-codeleted	3	3	low	oligodendroglioma	G3	IDHmut-codel	No combined CNA		Expressed	0		0	0	28.1422	1	40.9311	0
TCGA-S9-A6WD	Oligodendroglioma, IDH-mutant and 1p/19q-codeleted	3	3	low	oligodendroglioma	G3	IDHmut-codel	No combined CNA		Expressed	0		0	0	75.254	0	75.254	0
TCGA-S9-A7J2	Oligodendroglioma, IDH-mutant and 1p/19q-codeleted	3	3	low	oligodendroglioma	G3	IDHmut-codel	No combined CNA		Expressed	0		0	0	2.03833	0	2.03833	0
TCGA-S9-A7J3	Oligodendroglioma, IDH-mutant and 1p/19q-codeleted	3	3	low	oligodendroglioma	G3	IDHmut-codel	No combined CNA		Expressed	0		0	0	20.6792	0	20.6792	0
TCGA-TM-A84G	Oligodendroglioma, IDH-mutant and 1p/19q-codeleted	3	3	low	oligodendroglioma	G3	IDHmut-codel	No combined CNA		Expressed	0		0	0	40.6352	0	40.6352	0
TCGA-TM-A84M	Oligodendroglioma, IDH-mutant and 1p/19q-codeleted	3	3	low	oligodendroglioma	G3	IDHmut-codel	No combined CNA		Expressed	0		0	0	24.7888	0	24.7888	0
TCGA-TM-A84O	Oligodendroglioma, IDH-mutant and 1p/19q-codeleted	3	3	low	oligodendroglioma	G3	IDHmut-codel	No combined CNA		Not expressed	0		0	0	33.238	1	33.238	1
TCGA-TM-A84S	Oligodendroglioma, IDH-mutant and 1p/19q-codeleted	3	3	low	oligodendroglioma	G3	IDHmut-codel	No combined CNA		Expressed	0		0	0	14.9259	0	14.9259	0
TCGA-VM-A8CB	Oligodendroglioma, IDH-mutant and 1p/19q-codeleted	3	3	low	oligodendroglioma	G3	IDHmut-codel	No combined CNA		Expressed	0		0	0	0.0986291	0	0.0986291	0
TCGA-VW-A7QS	Oligodendroglioma, IDH-mutant and 1p/19q-codeleted	3	3	low	oligodendroglioma	G3	IDHmut-codel	No combined CNA		Expressed	0		0	0	23.2107	0	23.2107	0
TCGA-HT-7691				low	astrocytoma	G2	IDHwt	No combined CNA	WT	Not expressed	0		0	0	0.0986291	0	0.0986291	0
TCGA-DU-A5TT	Glioblastoma, IDH-wildtype	4	4	high	oligodendroglioma	G3	IDHwt	No combined CNA	Mutant	Expressed	1		0	1	19.1998	1	24.4271	0
TCGA-DU-A76L	Glioblastoma, IDH-wildtype	4	4	high	oligodendroglioma	G3	IDHwt	Gain chr 7 & loss chr 10		Expressed	0		1	1	13.4793	1	26.7614	1
TCGA-HT-8015				low	astrocytoma	G2	IDHwt	No combined CNA	WT	Not expressed	0		0	0	0.0986291	0	0.0986291	0
TCGA-FG-6692	Glioblastoma, IDH-wildtype	4	4	high	oligodendroglioma	G3	IDHwt	Gain chr 7 & loss chr 10	Mutant	Expressed	1		1	1	18.4436	1	18.4436	1
TCGA-HT-7882	Glioblastoma, IDH-wildtype	4	4	high	oligodendroglioma	G3	IDHwt	No combined CNA	Mutant	Expressed	0		0	0	3.71503	1	3.71503	1
TCGA-HT-A61C	Glioblastoma, IDH-wildtype	4	4	high	oligodendroglioma	G3	IDHwt	Gain chr 7 & loss chr 10	Mutant	Expressed	1		1	0	15.6491	1	17.6546	1
TCGA-P5-A5EY				low	astrocytoma	G2	IDHwt	No combined CNA	WT	Not expressed	0		0	0	2.3671	0	2.3671	0
TCGA-VM-A8C9				low	astrocytoma	G2	IDHwt	No combined CNA		Not expressed	0		0	0	43.1995	0	43.1995	0
TCGA-HT-7854	Glioblastoma, IDH-wildtype	4	4	low	astrocytoma	G2	IDHwt	No combined CNA	Mutant	Not expressed	0		0	0	37.7092	1	39.4845	0
TCGA-HT-8019				low	oligodendroglioma	G3	IDHwt	No combined CNA	WT	Not expressed					33.0079	0	33.0079	0
TCGA-CS-4942	Astrocytoma, IDH-mutant	3	3	low	astrocytoma	G3	IDHmut-non-codel	No combined CNA	WT	Not expressed	0		0	0	38.9256	1	43.8899	1
TCGA-DU-8158	Glioblastoma, IDH-wildtype	4	4	high	astrocytoma	G3	IDHwt	No combined CNA	Mutant	Not expressed	1		1	0	5.09583	1	5.09583	1
TCGA-CS-4943	Astrocytoma, IDH-mutant	4	4	high	astrocytoma	G3	IDHmut-non-codel	No combined CNA	WT	Not expressed	0		1	0	36.3612	1	36.3612	1
TCGA-CS-5393	Astrocytoma, IDH-mutant	4	4	high	astrocytoma	G3	IDHmut-non-codel	No combined CNA	WT	Not expressed	0		1	1	40.1749	0	40.1749	0
TCGA-CS-5394	Astrocytoma, IDH-mutant	3	3	low	astrocytoma	G3	IDHmut-non-codel	No combined CNA	WT	Not expressed	0		0	0	0.263011	0	0.263011	0
TCGA-P5-A781	Oligodendroglioma, IDH-mutant and 1p/19q-codeleted	3	3	low			IDHmut-codel	No combined CNA		Expressed	0		0	0	4.40543	0	4.40543	0
TCGA-CS-6290	Astrocytoma, IDH-mutant	3	3	low	astrocytoma	G3	IDHmut-non-codel	No combined CNA	WT	Not expressed	0		0	0	37.3804	0	37.3804	1
TCGA-CS-6665	Astrocytoma, IDH-mutant	3	3	low	astrocytoma	G3	IDHmut-non-codel	No combined CNA	WT	Not expressed	0		0	0	51.5501	0	51.5501	0
TCGA-DU-A5TW	Astrocytoma, IDH-mutant	3	3	high	astrocytoma	G3	IDHmut-non-codel	No combined CNA	WT	Not expressed	0		0	1	24.986	0	24.986	0
TCGA-S9-A6WL	Oligodendroglioma, IDH-mutant and 1p/19q-codeleted	3	3	low	astrocytoma	G3	IDHmut-codel	No combined CNA		Expressed	0		0	0	7.89032	1	31.101	0
TCGA-E1-5303	Astrocytoma, IDH-mutant	3	3	high	astrocytoma	G3	IDHmut-non-codel	No combined CNA	WT	Not expressed	0		0	0	5.12871	1	67.4623	1
TCGA-E1-5305	Astrocytoma, IDH-mutant	3	3	high	astrocytoma	G3	IDHmut-non-codel	No combined CNA	WT	Not expressed	0		0	0	52.7337	1	79.9882	1
TCGA-HT-7855	Astrocytoma, IDH-mutant	3	3	high	astrocytoma	G3	IDHmut-non-codel	No combined CNA	WT	Not expressed	0		0	0	19.2327	0	19.2327	0
TCGA-CS-6666	Astrocytoma, IDH-mutant	3	3	low	astrocytoma	G3	IDHmut-non-codel	No combined CNA	WT	Not expressed	0		0	0	46.9474	0	46.9474	0
TCGA-DB-5273	Astrocytoma, IDH-mutant	4	3	low	astrocytoma	G3	IDHmut-non-codel	No combined CNA	WT	Not expressed	0		0	0	81.9607	0	81.9607	0
TCGA-DB-5277	Astrocytoma, IDH-mutant	4	4	high	astrocytoma	G3	IDHmut-non-codel	No combined CNA	WT	Not expressed	0		1	0	38.0051	1	50.8597	1
TCGA-DB-A4XB	Astrocytoma, IDH-mutant	4	4	high	astrocytoma	G3	IDHmut-non-codel	No combined CNA	WT	Not expressed	0		1	0	30.2134	0	30.2134	0
TCGA-S9-A6WN	Oligodendroglioma, IDH-mutant and 1p/19q-codeleted	3	3	low	astrocytoma	G3	IDHmut-codel	No combined CNA		Expressed	1		0	0	9.96153	1	26.4655	0
TCGA-P5-A72U	Glioblastoma, IDH-wildtype	4	4	low	oligodendroglioma	G3	IDHwt	Gain chr 7 & loss chr 10		Not expressed	0		0	0	0.230134	0	0.230134	0
TCGA-HT-A74O	Astrocytoma, IDH-mutant	3	3	high	astrocytoma	G3	IDHmut-non-codel	No combined CNA		Not expressed	0		0	0	0.0986291	0	0.0986291	0
TCGA-DB-A4XF	Astrocytoma, IDH-mutant	3	3	low	astrocytoma	G3	IDHmut-non-codel	No combined CNA	WT	Not expressed	0		0	0	15.3861	1	33.5668	0
TCGA-DB-A64X	Astrocytoma, IDH-mutant	3	3	low	astrocytoma	G3	IDHmut-non-codel	No combined CNA	WT	Not expressed	0		0	0	18.5094	0	18.5094	0
TCGA-DB-A75L	Astrocytoma, IDH-mutant	4	4	high	astrocytoma	G3	IDHmut-non-codel	No combined CNA		Not expressed	0		1	0	11.2437	0	11.2437	0
TCGA-DB-A75O	Astrocytoma, IDH-mutant	3	3	low	astrocytoma	G3	IDHmut-non-codel	No combined CNA		Not expressed	0		0	0	30.7394	0	30.7394	0
TCGA-DH-5142	Astrocytoma, IDH-mutant	3	3	low	astrocytoma	G3	IDHmut-non-codel	No combined CNA	WT	Not expressed	0		0	0	53.4898	1	63.8788	0
TCGA-DH-A66B	Astrocytoma, IDH-mutant	3	3	low	astrocytoma	G3	IDHmut-non-codel	No combined CNA	WT	Not expressed	0		0	0	42.0489	0	42.0489	0
TCGA-DH-A66D	Astrocytoma, IDH-mutant	3	3	low	astrocytoma	G3	IDHmut-non-codel	No combined CNA		Not expressed	0		0	0	27.8134	0	27.8134	0
TCGA-P5-A72W	Astrocytoma, IDH-mutant	3	3	high	astrocytoma	G3	IDHmut-non-codel	No combined CNA		Not expressed	0		0	0	10.4218	0	10.4218	0
TCGA-S9-A6U6	Astrocytoma, IDH-mutant	3	3	high	astrocytoma	G3	IDHmut-non-codel	No combined CNA		Not expressed	0		0	0	35.1448	0	35.1448	0
TCGA-TM-A84I	Astrocytoma, IDH-mutant	3	3	high	astrocytoma	G3	IDHmut-non-codel	No combined CNA		Not expressed	0		0	0	28.0764	0	28.0764	0
TCGA-DU-7010	Astrocytoma, IDH-mutant	3	3	low	astrocytoma	G3	IDHmut-non-codel	No combined CNA	WT	Not expressed	0		0	0	6.34514	1	14.9916	1
TCGA-DU-7298	Astrocytoma, IDH-mutant	4	4	high	astrocytoma	G3	IDHmut-non-codel	No combined CNA	WT	Not expressed	0		1	0	6.57527	1	18.9368	1
TCGA-DU-7299	Astrocytoma, IDH-mutant	3	3	low	astrocytoma	G3	IDHmut-non-codel	No combined CNA	WT	Not expressed	0		0	0	22.1915	1	44.0214	1
TCGA-DU-A5TP	Astrocytoma, IDH-mutant	3	3	low	astrocytoma	G3	IDHmut-non-codel	No combined CNA	WT	Not expressed	0		0	0	6.6739	1	33.2709	0
TCGA-P5-A5F6				high	oligodendroglioma	G2	IDHwt	No combined CNA	WT	Not expressed	0		1	0	1.28218	0	1.28218	0
TCGA-DU-A6S7	Astrocytoma, IDH-mutant	3	3	low	astrocytoma	G3	IDHmut-non-codel	No combined CNA		Not expressed	0		0	0	20.9751	0	20.9751	0
TCGA-E1-5302	Astrocytoma, IDH-mutant	3	3	low	astrocytoma	G3	IDHmut-non-codel	No combined CNA	WT	Not expressed	0		0	0	40.8324	1	50.1364	1
TCGA-DH-5140				high	oligoastrocytoma	G3	IDHwt	No combined CNA	WT	Not expressed	0		1	0	19.9559	1	19.9559	1
TCGA-E1-5304	Astrocytoma, IDH-mutant	4	4	high	astrocytoma	G3	IDHmut-non-codel	No combined CNA	WT	Not expressed	0		1	0	29.6873	1	41.1283	1
TCGA-DB-A75P				high	astrocytoma	G2	IDHwt	No combined CNA		Not expressed	0		1	0	16.1752	0	16.1752	0
TCGA-E1-5307	Astrocytoma, IDH-mutant	3	3	low	astrocytoma	G3	IDHmut-non-codel	No combined CNA	WT	Not expressed	0		0	0	47.7365	1	57.9281	1
TCGA-E1-A7YE	Astrocytoma, IDH-mutant	4	4	high			IDHmut-non-codel	No combined CNA		Not expressed	0		1	0	6.18075	1	29.1284	1
TCGA-E1-A7YH	Astrocytoma, IDH-mutant	4	3	low			IDHmut-non-codel	No combined CNA		Not expressed	0		0	0	22.6518	1	93.2045	1
TCGA-E1-A7YI	Astrocytoma, IDH-mutant	4	4	high			IDHmut-non-codel	No combined CNA		Not expressed	0		1	0	1.84108	1	3.64928	1
TCGA-E1-A7YK	Astrocytoma, IDH-mutant	4	3	low			IDHmut-non-codel	No combined CNA		Not expressed	0		0	0	12.4273	0	12.4273	1
TCGA-FG-7636	Astrocytoma, IDH-mutant	3	3	low	astrocytoma	G3	IDHmut-non-codel	No combined CNA	WT	Not expressed	0		0	0	17.8847	0	17.8847	0
TCGA-FG-8185	Astrocytoma, IDH-mutant	4	4	high	astrocytoma	G3	IDHmut-non-codel	No combined CNA	WT	Not expressed	0		1	0	14.2355	0	14.2355	0
TCGA-FG-A6J3	Astrocytoma, IDH-mutant	4	4	high	astrocytoma	G3	IDHmut-non-codel	No combined CNA		Not expressed	0		1	0	9.36976	1	22.2573	0
TCGA-FG-A87N	Astrocytoma, IDH-mutant	4	4	high	astrocytoma	G3	IDHmut-non-codel	No combined CNA		Not expressed	0		1	0	18.6409	0	18.6409	0
TCGA-HT-7477	Astrocytoma, IDH-mutant	4	4	high	astrocytoma	G3	IDHmut-non-codel	No combined CNA	WT	Not expressed	0		1	0	24.2627	0	24.2627	0
TCGA-HT-7479	Astrocytoma, IDH-mutant	3	3	low	astrocytoma	G3	IDHmut-non-codel	No combined CNA	Mutant	Not expressed	0		0	0	23.1778	1	40.3393	0
TCGA-HT-7601	Astrocytoma, IDH-mutant	3	3	low	astrocytoma	G3	IDHmut-non-codel	No combined CNA	WT	Not expressed	0		0	0	5.03008	0	5.03008	0
TCGA-HT-7686	Astrocytoma, IDH-mutant	3	3	low	astrocytoma	G3	IDHmut-non-codel	No combined CNA	WT	Not expressed	0		0	0	42.7393	0	42.7393	0
TCGA-HT-7469				high	oligodendroglioma	G3	IDHwt	No combined CNA	WT	Not expressed	0		0	0	3.02462	1	11.5396	1
TCGA-HT-8106	Astrocytoma, IDH-mutant	3	3	low	astrocytoma	G3	IDHmut-non-codel	No combined CNA	WT	Not expressed	0		0	0	0.0986291	0	0.0986291	0
TCGA-HT-8563	Astrocytoma, IDH-mutant	3	3	low	astrocytoma	G3	IDHmut-non-codel	No combined CNA	WT	Not expressed	0		0	0	28.2737	0	28.2737	0
TCGA-HT-A5R7	Astrocytoma, IDH-mutant	3	3	low	astrocytoma	G3	IDHmut-non-codel	No combined CNA	WT	Not expressed	0		0	0	20.219	0	20.219	0
TCGA-HT-A618	Astrocytoma, IDH-mutant	3	3	low	astrocytoma	G3	IDHmut-non-codel	No combined CNA	WT	Not expressed	0		0	0	16.8327	0	16.8327	0
TCGA-HT-A61B	Astrocytoma, IDH-mutant	3	3	low			IDHmut-non-codel	No combined CNA	WT	Expressed	0		0	0	17.5231	0	17.5231	0
TCGA-FG-5963				high	astrocytoma	G3	IDHwt	No combined CNA	WT	Not expressed	0	0	1	0	12.9862	1	25.4792	1
TCGA-HW-8319	Astrocytoma, IDH-mutant	4	4	high	astrocytoma	G3	IDHmut-non-codel	No combined CNA	WT	Not expressed	0		1	0	32.7777	1	39.7475	1
TCGA-CS-4941	Glioblastoma, IDH-wildtype	4	4	high	astrocytoma	G3	IDHwt	Gain chr 7 & loss chr 10	Mutant	Expressed	0		0	1	0.295887	1	7.69307	1
TCGA-HW-8320	Astrocytoma, IDH-mutant	3	3	low	astrocytoma	G3	IDHmut-non-codel	No combined CNA	WT	Not expressed	0		0	0	40.0105	0	40.0105	0
TCGA-P5-A5EU	Astrocytoma, IDH-mutant	4	4	high	astrocytoma	G3	IDHmut-non-codel	No combined CNA	WT	Not expressed	0		1	0
TCGA-DU-5854	Glioblastoma, IDH-wildtype	4	4	high	astrocytoma	G3	IDHwt	Gain chr 7 & loss chr 10	Mutant	Expressed	0		1	1	6.64102	1	8.44922	0
TCGA-CS-5397	Glioblastoma, IDH-wildtype	4	4	high	astrocytoma	G3	IDHwt	Gain chr 7 & loss chr 10	Mutant	Expressed	0		1	0	6.37801	1	6.37801	1
TCGA-P5-A5EZ	Astrocytoma, IDH-mutant	3	3	low	astrocytoma	G3	IDHmut-non-codel	No combined CNA	WT	Not expressed	0		0	0	2.30134	0	2.30134	0
TCGA-HT-7857				high	astrocytoma	G3	IDHwt	No combined CNA	WT	Not expressed	0		1	0	0.230134	0	0.230134	0
TCGA-P5-A72X	Astrocytoma, IDH-mutant	3	3	low	astrocytoma	G3	IDHmut-non-codel	No combined CNA		Not expressed	0		0	0	13.2492	0	13.2492	0
TCGA-P5-A736	Astrocytoma, IDH-mutant	3	3	low			IDHmut-non-codel	No combined CNA		Not expressed	0		0	0	7.56156	0	7.56156	0
TCGA-P5-A780	Astrocytoma, IDH-mutant	4	4	high			IDHmut-non-codel	No combined CNA		Not expressed	0		1	0	2.3671	0	2.3671	0
TCGA-RY-A83Z	Astrocytoma, IDH-mutant	4	4	high			IDHmut-non-codel	No combined CNA		Not expressed	0		1	0	9.89578	0	9.89578	0
TCGA-DU-6402	Glioblastoma, IDH-wildtype	4	4	high	astrocytoma	G3	IDHwt	Gain chr 7 & loss chr 10	Mutant	Expressed	0		1	0	3.38626	1	7.03554	1
TCGA-DU-7013	Glioblastoma, IDH-wildtype	4	4	high	astrocytoma	G3	IDHwt	Gain chr 7 & loss chr 10	Mutant	Expressed	1		0	1	6.14788	1	8.84374	1
TCGA-DU-7006	Glioblastoma, IDH-wildtype	4	4	high	astrocytoma	G3	IDHwt	Gain chr 7 & loss chr 10	Mutant	Expressed	1		1	0	11.4738	1	11.4738	1
TCGA-RY-A843	Astrocytoma, IDH-mutant	3	3	low			IDHmut-non-codel	No combined CNA		Expressed	0		0	0	2.07121	0	2.07121	0
TCGA-DU-5847	Glioblastoma, IDH-wildtype	4	4	high	astrocytoma	G3	IDHwt	No combined CNA	Mutant	Expressed	0		1	0	18.0162	0	18.0162	0
TCGA-S9-A6TS	Astrocytoma, IDH-mutant	4	4	high	astrocytoma	G3	IDHmut-non-codel	No combined CNA		Not expressed	0		1	0	43.5283	1	62.1692	1
TCGA-S9-A6U1	Astrocytoma, IDH-mutant	3	3	low	astrocytoma	G3	IDHmut-non-codel	No combined CNA		Not expressed	0		0	0	25.8079	0	25.8079	0
TCGA-HT-8564				high	astrocytoma	G3	IDHwt	No combined CNA	WT	Not expressed	0		0	0	3.94516	1	15.7149	0
TCGA-S9-A6U9	Astrocytoma, IDH-mutant	3	3	low	astrocytoma	G3	IDHmut-non-codel	No combined CNA		Not expressed	0		0	0	95.9332	0	95.9332	0
TCGA-S9-A6WG	Astrocytoma, IDH-mutant	3	3	low	astrocytoma	G3	IDHmut-non-codel	No combined CNA		Not expressed	0		0	0	85.5443	0	85.5443	0
TCGA-TM-A84J	Glioblastoma, IDH-wildtype	4	4	low	oligodendroglioma	G3	IDHwt	No combined CNA		Expressed	0		0	0	14.9259	1	24.1641	0
TCGA-S9-A7IS	Astrocytoma, IDH-mutant	4	4	high	astrocytoma	G3	IDHmut-non-codel	No combined CNA		Expressed	0		1	0	7.9232	1	7.9232	1
TCGA-S9-A7IZ	Astrocytoma, IDH-mutant	4	4	high	astrocytoma	G3	IDHmut-non-codel	No combined CNA		Not expressed	0		1	0	15.3533	1	19.9888	0
TCGA-DU-7012	Glioblastoma, IDH-wildtype	4	4	high	astrocytoma	G3	IDHwt	Gain chr 7 & loss chr 10	Mutant	Expressed	1		1	0	6.54239	1	6.54239	1
TCGA-S9-A7QW	Astrocytoma, IDH-mutant	3	3	low	astrocytoma	G3	IDHmut-non-codel	No combined CNA		Not expressed	0		0	0	12.5588	1	15.0574	0
TCGA-DU-A7TJ	Glioblastoma, IDH-wildtype	4	4	high	astrocytoma	G3	IDHwt	Gain chr 7 & loss chr 10		Expressed	0		1	1	0.558898	0	0.558898	0
TCGA-E1-A7YD	Glioblastoma, IDH-wildtype	4	4	high			IDHwt	Gain chr 7 & loss chr 10		Expressed	1		1	1	9.33688	1	14.3012	1
TCGA-S9-A7QX	Astrocytoma, IDH-mutant	3	3	low	astrocytoma	G3	IDHmut-non-codel	No combined CNA		Not expressed	0		0	0	18.5423	0	18.5423	0
TCGA-S9-A7R4	Astrocytoma, IDH-mutant	3	3	low	astrocytoma	G3	IDHmut-non-codel	No combined CNA		Not expressed	0		0	0	30.049	0	30.049	0
TCGA-S9-A7R8	Astrocytoma, IDH-mutant	3	3	low	astrocytoma	G3	IDHmut-non-codel	No combined CNA		Not expressed	0		0	0	22.9477	1	31.5942	1
TCGA-DU-6392				low	astrocytoma	G3	IDHwt	No combined CNA		Not expressed	1		0	0	31.2325	1	211.165	0
TCGA-S9-A89Z	Astrocytoma, IDH-mutant	4	4	high	astrocytoma	G3	IDHmut-non-codel	No combined CNA		Not expressed	0		1	0	20.482	0	20.482	0
TCGA-FG-A87Q	Glioblastoma, IDH-wildtype	4	4	high	astrocytoma	G3	IDHwt	Gain chr 7 & loss chr 10		Expressed	1		1	1	5.72049	0	5.72049	0
TCGA-TM-A84F	Astrocytoma, IDH-mutant	3	3	low	astrocytoma	G3	IDHmut-non-codel	No combined CNA		Expressed	0		0	0	59.0459	0	59.0459	0
TCGA-DU-A7TI				low				No combined CNA		Not expressed	0		0	0	27.0244	1	38.8927	1
TCGA-HT-8104	Glioblastoma, IDH-wildtype	4	4	high	astrocytoma	G3	IDHwt	Gain chr 7 & loss chr 10	Mutant	Expressed	1		1	1	12.23	0	12.23	0
TCGA-S9-A6UA				high	astrocytoma	G3	IDHwt	No combined CNA		Not expressed	0		1	0	5.29309	1	5.85199	1
TCGA-VM-A8CF	Astrocytoma, IDH-mutant	3	3	low			IDHmut-non-codel	No combined CNA		Not expressed	0		0	0	20.0217	0	20.0217	0
TCGA-VV-A86M	Astrocytoma, IDH-mutant	4	4	high	astrocytoma	G3	IDHmut-non-codel	No combined CNA		Not expressed	0		1	0	16.0108	0	16.0108	0
TCGA-WY-A858	Astrocytoma, IDH-mutant	3	3	low	astrocytoma	G3	IDHmut-non-codel	No combined CNA		Not expressed	0		0	0	43.9557	0	43.9557	0
TCGA-HT-8110	Glioblastoma, IDH-wildtype	4	4	high	astrocytoma	G3	IDHwt	Gain chr 7 & loss chr 10	Mutant	Expressed	1		1	1	13.7752	0	13.7752	0
TCGA-E1-A7YL	Glioblastoma, IDH-wildtype	4	4	high			IDHwt	Gain chr 7 & loss chr 10		Expressed	0		0	0	2.99175	1	16.1752	1
TCGA-HT-A5RC	Glioblastoma, IDH-wildtype	4	4	high	astrocytoma	G3	IDHwt	Gain chr 7 & loss chr 10	WT	Expressed	1		1	1	5.32597	1	5.32597	1
TCGA-E1-A7YM	Glioblastoma, IDH-wildtype	4	4	high			IDHwt	Gain chr 7 & loss chr 10		Expressed	1		0	0	2.89312	1	21.3039	1
TCGA-KT-A7W1	Glioblastoma, IDH-wildtype	4	4	high	astrocytoma	G3	IDHwt	Gain chr 7 & loss chr 10		Expressed	1		1	1	2.76161	1	14.3998	0
TCGA-S9-A89V				low	astrocytoma	G3	IDHwt	No combined CNA		Not expressed	0		0	0	4.24105	1	18.7066	0
TCGA-QH-A6XC	Glioblastoma, IDH-wildtype	4	4	high	astrocytoma	G3	IDHwt	Gain chr 7 & loss chr 10		Expressed	1		1	1	14.3998	1	16.7012	0
TCGA-S9-A6U0	Glioblastoma, IDH-wildtype	4	4	high	astrocytoma	G3	IDHwt	Gain chr 7 & loss chr 10		Expressed	0		1	1	22.7504	1	24.3943	1
TCGA-HT-7860	Glioblastoma, IDH-wildtype	4	4	high	astrocytoma	G3	IDHwt	Gain chr 7 & loss chr 10	Mutant	Expressed	0		1	0	0.493145	0	0.493145	0
TCGA-HT-8011	Glioblastoma, IDH-wildtype	4	4	high	astrocytoma	G3	IDHwt	Gain chr 7 & loss chr 10	Mutant	Expressed	0		1	0	9.13963	1	16.2409	0
TCGA-S9-A6WM	Glioblastoma, IDH-wildtype	4	4	high	astrocytoma	G3	IDHwt	Gain chr 7 & loss chr 10		Expressed	0		1	1	16.6026	1	19.8573	0
TCGA-S9-A7IX	Glioblastoma, IDH-wildtype	4	4	high	astrocytoma	G3	IDHwt	Gain chr 7 & loss chr 10		Not expressed	1		1	1	11.5067	1	26.9257	1
TCGA-FG-6688	Glioblastoma, IDH-wildtype	4	4	low	astrocytoma	G3	IDHwt	Gain chr 7 & loss chr 10	Mutant	Not expressed	0		0	1	13.3149	1	18.7724	0
TCGA-VW-A8FI	Glioblastoma, IDH-wildtype	4	4	high	astrocytoma	G3	IDHwt	Gain chr 7 & loss chr 10		Expressed	0		0	1	8.05471	1	8.05471	1
TCGA-HT-A74H	Glioblastoma, IDH-wildtype	4	4	high	astrocytoma	G3	IDHwt	Gain chr 7 & loss chr 10		Not expressed	0		0	0	2.43285	0	2.43285	0
TCGA-QH-A6CS	Glioblastoma, IDH-wildtype	4	4	high	astrocytoma	G3	IDHwt	Gain chr 7 & loss chr 10			0		0	0	16.3724	1	19.3313	0
TCGA-S9-A7R2	Glioblastoma, IDH-wildtype	4	4	high	astrocytoma	G3	IDHwt	Gain chr 7 & loss chr 10		Expressed	1		0	0	10.3889	1	10.3889	1
TCGA-TM-A84B	Glioblastoma, IDH-wildtype	4	4	high	astrocytoma	G3	IDHwt	Gain chr 7 & loss chr 10		Expressed	0		0	0	24.9203	1	24.9203	1
TCGA-CS-6188	Glioblastoma, IDH-wildtype	4	4	high	astrocytoma	G3	IDHwt	Gain chr 7 & loss chr 10	Mutant	Expressed	0		1	1	21.271	1	26.7614	1
TCGA-HT-A4DS	Glioblastoma, IDH-wildtype	4	4	high	astrocytoma	G3	IDHwt	No combined CNA	Mutant	Expressed	0		1	0	0.230134	0	0.230134	0
TCGA-DU-6405	Glioblastoma, IDH-wildtype	4	4	high	astrocytoma	G3	IDHwt	Gain chr 7 & loss chr 10	Mutant	Expressed	0		1	1	15.9779	1	19.8902	1
TCGA-DU-7292	Glioblastoma, IDH-wildtype	4	4	high	astrocytoma	G3	IDHwt	No combined CNA	WT	Not expressed	1		1	1	2.99175	1	7.95608	1
TCGA-E1-A7YJ	Glioblastoma, IDH-wildtype	4	4	high			IDHwt	Gain chr 7 & loss chr 10		Expressed	1		1	1	16.9642	1	19.4628	1
TCGA-HT-A5RA	Glioblastoma, IDH-wildtype	4	4	high	astrocytoma	G3	IDHwt	No combined CNA	Mutant	Expressed	0		1	1	27.3531	0	27.3531	0
TCGA-HW-A5KK	Glioblastoma, IDH-wildtype	4	4	high	astrocytoma	G3	IDHwt	No combined CNA	Mutant	Expressed	0		1	1	12.756	1	12.756	1
TCGA-VM-A8CD	Glioblastoma, IDH-wildtype	4	4	high	astrocytoma	G3	IDHwt	No combined CNA		Expressed	1		1	0	7.89032	1	7.89032	1
